# Molecular evolution of Andes virus lineages leading to recent human outbreaks

**DOI:** 10.64898/2026.11.06.26367422

**Authors:** Charu Sharma, Sanni Översti, Robert Stass, Alexander G Lucaci, Jonathan Audet, David Safronetz, Lele Zhao, Katrina Lythgoe, Aris Katzourakis, Thomas A. Bowden, Spyros Lytras, Mahan Ghafari

## Abstract

Andes virus (ANDV) is exceptional among hantaviruses in its capacity for person-to-person transmission, but whether outbreaks reflect recent viral adaptation or emergence of pre-existing reservoir lineages remains unclear. We generated paired blood- and nasal-derived genomes from the MV Hondius outbreak and integrated them with a segment-linked collection of human- and rodent-derived ANDV sequences, including incomplete genomes. We developed a linkage-informed missing-segment framework that preserves isolate identity, sampling time, and cross-segment placement without imputing nucleotide states, enabling sensitivity analyses of patchy segment coverage. Across five human outbreaks, dated phylogenies placed outbreak lineages independently within geographically structured reservoir diversity, with closest sampled ancestry predating detection. Time-dependent-rate analyses indicated a deeper reservoir-associated history, while mutation reconstruction, selection tests, branch-rate comparisons, and structural mapping found no recurrent adaptive transition preceding human transmission. MV Hondius samples showed minimal consensus-level diversification. These results shift attention from repeated recent adaptation toward deeper lineage properties and ecological opportunity.

## supplementary tables for "Molecular evolution of Andes virus lineages leading to recent human outbreaks"

### Sheet: Table S1
Accession	Reason.for.exclusion	Isolate	Country	Host	Geo_Location	Organism_Name	Genotype	Segment	Reference	Submitters	Release_Date	clades	Collection_Date
AF291704.5		CHI-9717869_AF	Chile	Oligoryzomys longicaudatus		Orthohantavirus andesense	NA	L	10.1128/jvi.01057-08	Meissner,J.D., Rowe,J.E., Borucki,M.K., St Jeor,S.C., St. Jeor,S.C.	2000-10-10	clade4	02/071997
AF324900.1	Paper can not be accessed					Orthohantavirus andesense	NA	L		Padula,P.J., Sanchez,A.J., Edelstein,A., Nichol,S.T.	2001-03-01	clade1	NA
AH011553.2	Paper can not be accessed					Orthohantavirus andesense	NA	L		Padula,P.J., Sanchez,A.J., Edelstein,A., Nichol,S.T.	2002-03-21	unclassified	NA
AY228239.1	Vero E6 cells	CHI-7913	Chile	Homo sapiens	Chile	Orthohantavirus andesense	NA	L	10.1128/jvi.01057-08	Tischler,N.D., Fernandez,J., Muller,I., Martinez,R., Galeno,H., Villagra,E., Mora,J., Ramirez,E., Rosemblatt,M., Valenzuela,P.D., Mueller,I., Valenzuela,P.D.T.	2003-05-01	NA	NA
KF581136.1	Incomplete	769	Peru	Neacomys spinosus	Peru	Castelo dos Sonhos virus	NA	L	https://pubmed.ncbi.nlm.nih.gov/24447689/	Razuri,H., Tokarz,R., Ghersi,B.M., Salmon-Mulanovich,G., Guezala,M.C., Albujar,C., Mendoza,A.P., Tinoco,Y.O., Cruz,C., Silva,M., Vasquez,A., Pacheco,V., Stroher,U., Guerrero,L.W., Cannon,D., Nichol,S.T., Hirschberg,D.L., Lipkin,W.I., Bausch,D.G., Montgomery,J.M.	2014-03-16	NA	2010
KY659431.1		ANDV_LS-CH-2016	Switzerland	Homo sapiens	Switzerland	Orthohantavirus andesense	NA	L	10.3390/V15112266/S1	Beuret,c.M., Siegrist,D.	2018-01-29	clade1	2016-12-26
MN258156.1		Epilink/96_2/6/19	Argentina	Homo sapiens	Argentina	Orthohantavirus andesense	NA	L	10.1128/MSPHERE.00018-23	Martinez,V.P., Perez-Sautu,U., Alonso,D.O., Di Paola,N., Bellomo,C.M., Iglesias,A.A., Coelho,R.M., Periolo,N., Nagle,E.R., Chitty,J.A., Pratt,C.B., Wiley,M.R., Diaz,J., Biondo,E., Lewis,L., Anselmo,C., Pontoriero,F., Lavarra,E., Kuhn,J.H., Sanchez-Lockhart,M., Edelstein,A., Cisterna,D., Campos,J., Kaler,M., Rubinstein,A., Perandones,C., Palacios,G., Iglesias,A., Pratt,C.	2020-09-30	clade2	1996-12-11
MN258157.1		NRC-2/97_06/01/1996	Argentina	Homo sapiens	Argentina	Orthohantavirus andesense	NA	L	10.1371/JOURNAL.PNTD.0012465	Martinez,V.P., Perez-Sautu,U., Alonso,D.O., Di Paola,N., Bellomo,C.M., Iglesias,A.A., Coelho,R.M., Periolo,N., Nagle,E.R., Chitty,J.A., Pratt,C.B., Wiley,M.R., Diaz,J., Biondo,E., Lewis,L., Anselmo,C., Pontoriero,F., Lavarra,E., Kuhn,J.H., Sanchez-Lockhart,M., Edelstein,A., Cisterna,D., Campos,J., Kaler,M., Rubinstein,A., Perandones,C., Palacios,G., Iglesias,A., Pratt,C.	2020-09-30	clade1	1997-11-30
MN258158.1		NRC-3/18_06/01/1997	Argentina	Homo sapiens	Argentina	Orthohantavirus andesense	NA	L	10.1056/nejmoa2009040	Martinez,V.P., Perez-Sautu,U., Alonso,D.O., Di Paola,N., Bellomo,C.M., Iglesias,A.A., Coelho,R.M., Periolo,N., Nagle,E.R., Chitty,J.A., Pratt,C.B., Wiley,M.R., Diaz,J., Biondo,E., Lewis,L., Anselmo,C., Pontoriero,F., Lavarra,E., Kuhn,J.H., Sanchez-Lockhart,M., Edelstein,A., Cisterna,D., Campos,J., Kaler,M., Rubinstein,A., Perandones,C., Palacios,G., Iglesias,A., Pratt,C.	2020-09-30	clade3	2018-11-09
MN258159.1		NRC-4/18_06/01/2018	Argentina	Homo sapiens	Argentina	Orthohantavirus andesense	NA	L	10.1056/nejmoa2009040	Martinez,V.P., Perez-Sautu,U., Alonso,D.O., Di Paola,N., Bellomo,C.M., Iglesias,A.A., Coelho,R.M., Periolo,N., Nagle,E.R., Chitty,J.A., Pratt,C.B., Wiley,M.R., Diaz,J., Biondo,E., Lewis,L., Anselmo,C., Pontoriero,F., Lavarra,E., Kuhn,J.H., Sanchez-Lockhart,M., Edelstein,A., Cisterna,D., Campos,J., Kaler,M., Rubinstein,A., Perandones,C., Palacios,G., Iglesias,A., Pratt,C.	2020-09-30	clade3	2018-08-19
MN258160.1		NRC-5/18_06/01/2018	Argentina	Homo sapiens	Argentina	Orthohantavirus andesense	NA	L	10.1056/nejmoa2009040	Martinez,V.P., Perez-Sautu,U., Alonso,D.O., Di Paola,N., Bellomo,C.M., Iglesias,A.A., Coelho,R.M., Periolo,N., Nagle,E.R., Chitty,J.A., Pratt,C.B., Wiley,M.R., Diaz,J., Biondo,E., Lewis,L., Anselmo,C., Pontoriero,F., Lavarra,E., Kuhn,J.H., Sanchez-Lockhart,M., Edelstein,A., Cisterna,D., Campos,J., Kaler,M., Rubinstein,A., Perandones,C., Palacios,G., Iglesias,A., Pratt,C.	2020-09-30	clade1	2018-09-04
MN258161.1		NRC-6/18_05/21/18	Argentina	Homo sapiens	Argentina	Orthohantavirus andesense	NA	L	10.1056/nejmoa2009040	Martinez,V.P., Perez-Sautu,U., Alonso,D.O., Di Paola,N., Bellomo,C.M., Iglesias,A.A., Coelho,R.M., Periolo,N., Nagle,E.R., Chitty,J.A., Pratt,C.B., Wiley,M.R., Diaz,J., Biondo,E., Lewis,L., Anselmo,C., Pontoriero,F., Lavarra,E., Kuhn,J.H., Sanchez-Lockhart,M., Edelstein,A., Cisterna,D., Campos,J., Kaler,M., Rubinstein,A., Perandones,C., Palacios,G., Iglesias,A., Pratt,C.	2020-09-30	clade2	2018-05-21
MN258162.1		Epuyen/18-19_Patient_10_12/10/18	Argentina	Homo sapiens	Argentina	Orthohantavirus andesense	NA	L	10.1056/NEJMoa2009040	Martinez,V.P., Perez-Sautu,U., Alonso,D.O., Di Paola,N., Bellomo,C.M., Iglesias,A.A., Coelho,R.M., Periolo,N., Nagle,E.R., Chitty,J.A., Pratt,C.B., Wiley,M.R., Diaz,J., Biondo,E., Lewis,L., Anselmo,C., Pontoriero,F., Lavarra,E., Kuhn,J.H., Sanchez-Lockhart,M., Edelstein,A., Cisterna,D., Campos,J., Kaler,M., Rubinstein,A., Perandones,C., Palacios,G., Iglesias,A., Pratt,C.	2020-09-30	clade2	2018-12-15
MN258163.1		Epuyen/18-19_Patient_11_12/15/18	Argentina	Homo sapiens	Argentina	Orthohantavirus andesense	NA	L	10.1056/NEJMoa2009040	Martinez,V.P., Perez-Sautu,U., Alonso,D.O., Di Paola,N., Bellomo,C.M., Iglesias,A.A., Coelho,R.M., Periolo,N., Nagle,E.R., Chitty,J.A., Pratt,C.B., Wiley,M.R., Diaz,J., Biondo,E., Lewis,L., Anselmo,C., Pontoriero,F., Lavarra,E., Kuhn,J.H., Sanchez-Lockhart,M., Edelstein,A., Cisterna,D., Campos,J., Kaler,M., Rubinstein,A., Perandones,C., Palacios,G., Iglesias,A., Pratt,C.	2020-09-30	clade2	2018-12-19
MN258164.1		Epuyen/18-19_Patient_12_12/19/18	Argentina	Homo sapiens	Argentina	Orthohantavirus andesense	NA	L	10.1056/NEJMoa2009040	Martinez,V.P., Perez-Sautu,U., Alonso,D.O., Di Paola,N., Bellomo,C.M., Iglesias,A.A., Coelho,R.M., Periolo,N., Nagle,E.R., Chitty,J.A., Pratt,C.B., Wiley,M.R., Diaz,J., Biondo,E., Lewis,L., Anselmo,C., Pontoriero,F., Lavarra,E., Kuhn,J.H., Sanchez-Lockhart,M., Edelstein,A., Cisterna,D., Campos,J., Kaler,M., Rubinstein,A., Perandones,C., Palacios,G., Iglesias,A., Pratt,C.	2020-09-30	clade2	2018-12-21
MN258165.1		Epuyen/18-19_Patient_13_12/24/18	Argentina	Homo sapiens	Argentina	Orthohantavirus andesense	NA	L	10.1056/NEJMoa2009040	Martinez,V.P., Perez-Sautu,U., Alonso,D.O., Di Paola,N., Bellomo,C.M., Iglesias,A.A., Coelho,R.M., Periolo,N., Nagle,E.R., Chitty,J.A., Pratt,C.B., Wiley,M.R., Diaz,J., Biondo,E., Lewis,L., Anselmo,C., Pontoriero,F., Lavarra,E., Kuhn,J.H., Sanchez-Lockhart,M., Edelstein,A., Cisterna,D., Campos,J., Kaler,M., Rubinstein,A., Perandones,C., Palacios,G., Iglesias,A., Pratt,C.	2020-09-30	clade2	2018-12-24
MN258166.1		Epuyen/18-19_Patient_14_12/26/18	Argentina	Homo sapiens	Argentina	Orthohantavirus andesense	NA	L	10.1056/NEJMoa2009040	Martinez,V.P., Perez-Sautu,U., Alonso,D.O., Di Paola,N., Bellomo,C.M., Iglesias,A.A., Coelho,R.M., Periolo,N., Nagle,E.R., Chitty,J.A., Pratt,C.B., Wiley,M.R., Diaz,J., Biondo,E., Lewis,L., Anselmo,C., Pontoriero,F., Lavarra,E., Kuhn,J.H., Sanchez-Lockhart,M., Edelstein,A., Cisterna,D., Campos,J., Kaler,M., Rubinstein,A., Perandones,C., Palacios,G., Iglesias,A., Pratt,C.	2020-09-30	clade2	2018-12-28
MN258167.1		Epuyen/18-19_Patient_15_12/26/18	Argentina	Homo sapiens	Argentina	Orthohantavirus andesense	NA	L	10.1056/NEJMoa2009040	Martinez,V.P., Perez-Sautu,U., Alonso,D.O., Di Paola,N., Bellomo,C.M., Iglesias,A.A., Coelho,R.M., Periolo,N., Nagle,E.R., Chitty,J.A., Pratt,C.B., Wiley,M.R., Diaz,J., Biondo,E., Lewis,L., Anselmo,C., Pontoriero,F., Lavarra,E., Kuhn,J.H., Sanchez-Lockhart,M., Edelstein,A., Cisterna,D., Campos,J., Kaler,M., Rubinstein,A., Perandones,C., Palacios,G., Iglesias,A., Pratt,C.	2020-09-30	clade2	2018-12-28
MN258168.1		Epuyen/18-19_Patient_16_12/28/18	Argentina	Homo sapiens	Argentina	Orthohantavirus andesense	NA	L	10.1056/NEJMoa2009040	Martinez,V.P., Perez-Sautu,U., Alonso,D.O., Di Paola,N., Bellomo,C.M., Iglesias,A.A., Coelho,R.M., Periolo,N., Nagle,E.R., Chitty,J.A., Pratt,C.B., Wiley,M.R., Diaz,J., Biondo,E., Lewis,L., Anselmo,C., Pontoriero,F., Lavarra,E., Kuhn,J.H., Sanchez-Lockhart,M., Edelstein,A., Cisterna,D., Campos,J., Kaler,M., Rubinstein,A., Perandones,C., Palacios,G., Iglesias,A., Pratt,C.	2020-09-30	clade2	2019-01-01
MN258169.1		Epuyen/18-19_Patient_17_12/31/18	Argentina	Homo sapiens	Argentina	Orthohantavirus andesense	NA	L	10.1056/NEJMoa2009040	Martinez,V.P., Perez-Sautu,U., Alonso,D.O., Di Paola,N., Bellomo,C.M., Iglesias,A.A., Coelho,R.M., Periolo,N., Nagle,E.R., Chitty,J.A., Pratt,C.B., Wiley,M.R., Diaz,J., Biondo,E., Lewis,L., Anselmo,C., Pontoriero,F., Lavarra,E., Kuhn,J.H., Sanchez-Lockhart,M., Edelstein,A., Cisterna,D., Campos,J., Kaler,M., Rubinstein,A., Perandones,C., Palacios,G., Iglesias,A., Pratt,C.	2020-09-30	clade2	2019-01-03
MN258170.1		Epuyen/18-19_Patient_18_12/31/18	Argentina	Homo sapiens	Argentina	Orthohantavirus andesense	NA	L	10.1056/NEJMoa2009040	Martinez,V.P., Perez-Sautu,U., Alonso,D.O., Di Paola,N., Bellomo,C.M., Iglesias,A.A., Coelho,R.M., Periolo,N., Nagle,E.R., Chitty,J.A., Pratt,C.B., Wiley,M.R., Diaz,J., Biondo,E., Lewis,L., Anselmo,C., Pontoriero,F., Lavarra,E., Kuhn,J.H., Sanchez-Lockhart,M., Edelstein,A., Cisterna,D., Campos,J., Kaler,M., Rubinstein,A., Perandones,C., Palacios,G., Iglesias,A., Pratt,C.	2020-09-30	clade2	2019-01-02
MN258171.1		Epuyen/18-19_Patient_19_1/2/19	Argentina	Homo sapiens	Argentina	Orthohantavirus andesense	NA	L	10.1056/NEJMoa2009040	Martinez,V.P., Perez-Sautu,U., Alonso,D.O., Di Paola,N., Bellomo,C.M., Iglesias,A.A., Coelho,R.M., Periolo,N., Nagle,E.R., Chitty,J.A., Pratt,C.B., Wiley,M.R., Diaz,J., Biondo,E., Lewis,L., Anselmo,C., Pontoriero,F., Lavarra,E., Kuhn,J.H., Sanchez-Lockhart,M., Edelstein,A., Cisterna,D., Campos,J., Kaler,M., Rubinstein,A., Perandones,C., Palacios,G., Iglesias,A., Pratt,C.	2020-09-30	clade2	2019-01-02
MN258172.1		Epuyen/18-19_Patient_1_11/3/18	Argentina	Homo sapiens	Argentina	Orthohantavirus andesense	NA	L	10.1056/NEJMoa2009040	Martinez,V.P., Perez-Sautu,U., Alonso,D.O., Di Paola,N., Bellomo,C.M., Iglesias,A.A., Coelho,R.M., Periolo,N., Nagle,E.R., Chitty,J.A., Pratt,C.B., Wiley,M.R., Diaz,J., Biondo,E., Lewis,L., Anselmo,C., Pontoriero,F., Lavarra,E., Kuhn,J.H., Sanchez-Lockhart,M., Edelstein,A., Cisterna,D., Campos,J., Kaler,M., Rubinstein,A., Perandones,C., Palacios,G., Iglesias,A., Pratt,C.	2020-09-30	clade2	2018-11-10
MN258173.1		Epuyen/18-19_Patient_20_1/1/19	Argentina	Homo sapiens	Argentina	Orthohantavirus andesense	NA	L	10.1056/NEJMoa2009040	Martinez,V.P., Perez-Sautu,U., Alonso,D.O., Di Paola,N., Bellomo,C.M., Iglesias,A.A., Coelho,R.M., Periolo,N., Nagle,E.R., Chitty,J.A., Pratt,C.B., Wiley,M.R., Diaz,J., Biondo,E., Lewis,L., Anselmo,C., Pontoriero,F., Lavarra,E., Kuhn,J.H., Sanchez-Lockhart,M., Edelstein,A., Cisterna,D., Campos,J., Kaler,M., Rubinstein,A., Perandones,C., Palacios,G., Iglesias,A., Pratt,C.	2020-09-30	clade2	2019-01-06
MN258174.1		Epuyen/18-19_Patient_22_1/1/19	Argentina	Homo sapiens	Argentina	Orthohantavirus andesense	NA	L	10.1056/NEJMoa2009040	Martinez,V.P., Perez-Sautu,U., Alonso,D.O., Di Paola,N., Bellomo,C.M., Iglesias,A.A., Coelho,R.M., Periolo,N., Nagle,E.R., Chitty,J.A., Pratt,C.B., Wiley,M.R., Diaz,J., Biondo,E., Lewis,L., Anselmo,C., Pontoriero,F., Lavarra,E., Kuhn,J.H., Sanchez-Lockhart,M., Edelstein,A., Cisterna,D., Campos,J., Kaler,M., Rubinstein,A., Perandones,C., Palacios,G., Iglesias,A., Pratt,C.	2020-09-30	clade2	2019-01-04
MN258175.1		Epuyen/18-19_Patient_23_1/7/19	Argentina	Homo sapiens	Argentina	Orthohantavirus andesense	NA	L	10.1056/NEJMoa2009040	Martinez,V.P., Perez-Sautu,U., Alonso,D.O., Di Paola,N., Bellomo,C.M., Iglesias,A.A., Coelho,R.M., Periolo,N., Nagle,E.R., Chitty,J.A., Pratt,C.B., Wiley,M.R., Diaz,J., Biondo,E., Lewis,L., Anselmo,C., Pontoriero,F., Lavarra,E., Kuhn,J.H., Sanchez-Lockhart,M., Edelstein,A., Cisterna,D., Campos,J., Kaler,M., Rubinstein,A., Perandones,C., Palacios,G., Iglesias,A., Pratt,C.	2020-09-30	clade2	2019-01-05
MN258176.1		Epuyen/18-19_Patient_24_1/3/19	Argentina	Homo sapiens	Argentina	Orthohantavirus andesense	NA	L	10.1056/NEJMoa2009040	Martinez,V.P., Perez-Sautu,U., Alonso,D.O., Di Paola,N., Bellomo,C.M., Iglesias,A.A., Coelho,R.M., Periolo,N., Nagle,E.R., Chitty,J.A., Pratt,C.B., Wiley,M.R., Diaz,J., Biondo,E., Lewis,L., Anselmo,C., Pontoriero,F., Lavarra,E., Kuhn,J.H., Sanchez-Lockhart,M., Edelstein,A., Cisterna,D., Campos,J., Kaler,M., Rubinstein,A., Perandones,C., Palacios,G., Iglesias,A., Pratt,C.	2020-09-30	clade2	2019-01-06
MN258177.1		Epuyen/18-19_Patient_25_1/6/19	Argentina	Homo sapiens	Argentina	Orthohantavirus andesense	NA	L	10.1056/NEJMoa2009040	Martinez,V.P., Perez-Sautu,U., Alonso,D.O., Di Paola,N., Bellomo,C.M., Iglesias,A.A., Coelho,R.M., Periolo,N., Nagle,E.R., Chitty,J.A., Pratt,C.B., Wiley,M.R., Diaz,J., Biondo,E., Lewis,L., Anselmo,C., Pontoriero,F., Lavarra,E., Kuhn,J.H., Sanchez-Lockhart,M., Edelstein,A., Cisterna,D., Campos,J., Kaler,M., Rubinstein,A., Perandones,C., Palacios,G., Iglesias,A., Pratt,C.	2020-09-30	clade2	2019-01-06
MN258178.1		Epuyen/18-19_Patient_26_1/4/19	Argentina	Homo sapiens	Argentina	Orthohantavirus andesense	NA	L	10.1056/NEJMoa2009040	Martinez,V.P., Perez-Sautu,U., Alonso,D.O., Di Paola,N., Bellomo,C.M., Iglesias,A.A., Coelho,R.M., Periolo,N., Nagle,E.R., Chitty,J.A., Pratt,C.B., Wiley,M.R., Diaz,J., Biondo,E., Lewis,L., Anselmo,C., Pontoriero,F., Lavarra,E., Kuhn,J.H., Sanchez-Lockhart,M., Edelstein,A., Cisterna,D., Campos,J., Kaler,M., Rubinstein,A., Perandones,C., Palacios,G., Iglesias,A., Pratt,C.	2020-09-30	clade2	2019-01-07
MN258179.1		Epuyen/18-19_Patient_27_1/8/19	Argentina	Homo sapiens	Argentina	Orthohantavirus andesense	NA	L	10.1056/NEJMoa2009040	Martinez,V.P., Perez-Sautu,U., Alonso,D.O., Di Paola,N., Bellomo,C.M., Iglesias,A.A., Coelho,R.M., Periolo,N., Nagle,E.R., Chitty,J.A., Pratt,C.B., Wiley,M.R., Diaz,J., Biondo,E., Lewis,L., Anselmo,C., Pontoriero,F., Lavarra,E., Kuhn,J.H., Sanchez-Lockhart,M., Edelstein,A., Cisterna,D., Campos,J., Kaler,M., Rubinstein,A., Perandones,C., Palacios,G., Iglesias,A., Pratt,C.	2020-09-30	clade2	2019-01-10
MN258180.1		Epuyen/18-19_Patient_28_1/6/19	Argentina	Homo sapiens	Argentina	Orthohantavirus andesense	NA	L	10.1056/NEJMoa2009040	Martinez,V.P., Perez-Sautu,U., Alonso,D.O., Di Paola,N., Bellomo,C.M., Iglesias,A.A., Coelho,R.M., Periolo,N., Nagle,E.R., Chitty,J.A., Pratt,C.B., Wiley,M.R., Diaz,J., Biondo,E., Lewis,L., Anselmo,C., Pontoriero,F., Lavarra,E., Kuhn,J.H., Sanchez-Lockhart,M., Edelstein,A., Cisterna,D., Campos,J., Kaler,M., Rubinstein,A., Perandones,C., Palacios,G., Iglesias,A., Pratt,C.	2020-09-30	clade2	2019-01-10
MN258181.1		Epuyen/18-19_Patient_29_1/14/19	Argentina	Homo sapiens	Argentina	Orthohantavirus andesense	NA	L	10.1056/NEJMoa2009040	Martinez,V.P., Perez-Sautu,U., Alonso,D.O., Di Paola,N., Bellomo,C.M., Iglesias,A.A., Coelho,R.M., Periolo,N., Nagle,E.R., Chitty,J.A., Pratt,C.B., Wiley,M.R., Diaz,J., Biondo,E., Lewis,L., Anselmo,C., Pontoriero,F., Lavarra,E., Kuhn,J.H., Sanchez-Lockhart,M., Edelstein,A., Cisterna,D., Campos,J., Kaler,M., Rubinstein,A., Perandones,C., Palacios,G., Iglesias,A., Pratt,C.	2020-09-30	clade2	2019-01-16
MN258182.1		Epuyen/18-19_Patient_3_11/20/18	Argentina	Homo sapiens	Argentina	Orthohantavirus andesense	NA	L	10.1056/NEJMoa2009040	Martinez,V.P., Perez-Sautu,U., Alonso,D.O., Di Paola,N., Bellomo,C.M., Iglesias,A.A., Coelho,R.M., Periolo,N., Nagle,E.R., Chitty,J.A., Pratt,C.B., Wiley,M.R., Diaz,J., Biondo,E., Lewis,L., Anselmo,C., Pontoriero,F., Lavarra,E., Kuhn,J.H., Sanchez-Lockhart,M., Edelstein,A., Cisterna,D., Campos,J., Kaler,M., Rubinstein,A., Perandones,C., Palacios,G., Iglesias,A., Pratt,C.	2020-09-30	clade2	2018-11-26
MN258183.1		Epuyen/18-19_Patient_4_11/27/18	Argentina	Homo sapiens	Argentina	Orthohantavirus andesense	NA	L	10.1056/NEJMoa2009040	Martinez,V.P., Perez-Sautu,U., Alonso,D.O., Di Paola,N., Bellomo,C.M., Iglesias,A.A., Coelho,R.M., Periolo,N., Nagle,E.R., Chitty,J.A., Pratt,C.B., Wiley,M.R., Diaz,J., Biondo,E., Lewis,L., Anselmo,C., Pontoriero,F., Lavarra,E., Kuhn,J.H., Sanchez-Lockhart,M., Edelstein,A., Cisterna,D., Campos,J., Kaler,M., Rubinstein,A., Perandones,C., Palacios,G., Iglesias,A., Pratt,C.	2020-09-30	clade2	2018-12-03
MN258184.1		Epuyen/18-19_Patient_5_11/26/18	Argentina	Homo sapiens	Argentina	Orthohantavirus andesense	NA	L	10.1056/NEJMoa2009040	Martinez,V.P., Perez-Sautu,U., Alonso,D.O., Di Paola,N., Bellomo,C.M., Iglesias,A.A., Coelho,R.M., Periolo,N., Nagle,E.R., Chitty,J.A., Pratt,C.B., Wiley,M.R., Diaz,J., Biondo,E., Lewis,L., Anselmo,C., Pontoriero,F., Lavarra,E., Kuhn,J.H., Sanchez-Lockhart,M., Edelstein,A., Cisterna,D., Campos,J., Kaler,M., Rubinstein,A., Perandones,C., Palacios,G., Iglesias,A., Pratt,C.	2020-09-30	clade2	2018-12-09
MN258185.1		Epuyen/18-19_Patient_6_11/25/18	Argentina	Homo sapiens	Argentina	Orthohantavirus andesense	NA	L	10.1056/NEJMoa2009040	Martinez,V.P., Perez-Sautu,U., Alonso,D.O., Di Paola,N., Bellomo,C.M., Iglesias,A.A., Coelho,R.M., Periolo,N., Nagle,E.R., Chitty,J.A., Pratt,C.B., Wiley,M.R., Diaz,J., Biondo,E., Lewis,L., Anselmo,C., Pontoriero,F., Lavarra,E., Kuhn,J.H., Sanchez-Lockhart,M., Edelstein,A., Cisterna,D., Campos,J., Kaler,M., Rubinstein,A., Perandones,C., Palacios,G., Iglesias,A., Pratt,C.	2020-09-30	clade2	2018-12-02
MN258186.1		Epuyen/18-19_Patient_7_12/7/18	Argentina	Homo sapiens	Argentina	Orthohantavirus andesense	NA	L	10.1056/NEJMoa2009040	Martinez,V.P., Perez-Sautu,U., Alonso,D.O., Di Paola,N., Bellomo,C.M., Iglesias,A.A., Coelho,R.M., Periolo,N., Nagle,E.R., Chitty,J.A., Pratt,C.B., Wiley,M.R., Diaz,J., Biondo,E., Lewis,L., Anselmo,C., Pontoriero,F., Lavarra,E., Kuhn,J.H., Sanchez-Lockhart,M., Edelstein,A., Cisterna,D., Campos,J., Kaler,M., Rubinstein,A., Perandones,C., Palacios,G., Iglesias,A., Pratt,C.	2020-09-30	clade2	2018-12-12
MN258187.1		Epuyen/18-19_Patient_8_12/13/18	Argentina	Homo sapiens	Argentina	Orthohantavirus andesense	NA	L	10.1056/NEJMoa2009040	Martinez,V.P., Perez-Sautu,U., Alonso,D.O., Di Paola,N., Bellomo,C.M., Iglesias,A.A., Coelho,R.M., Periolo,N., Nagle,E.R., Chitty,J.A., Pratt,C.B., Wiley,M.R., Diaz,J., Biondo,E., Lewis,L., Anselmo,C., Pontoriero,F., Lavarra,E., Kuhn,J.H., Sanchez-Lockhart,M., Edelstein,A., Cisterna,D., Campos,J., Kaler,M., Rubinstein,A., Perandones,C., Palacios,G., Iglesias,A., Pratt,C.	2020-09-30	clade2	2018-12-16
MN258188.1		Epuyen/18-19_Patient_9_12/12/18	Argentina	Homo sapiens	Argentina	Orthohantavirus andesense	NA	L	10.1056/NEJMoa2009040	Martinez,V.P., Perez-Sautu,U., Alonso,D.O., Di Paola,N., Bellomo,C.M., Iglesias,A.A., Coelho,R.M., Periolo,N., Nagle,E.R., Chitty,J.A., Pratt,C.B., Wiley,M.R., Diaz,J., Biondo,E., Lewis,L., Anselmo,C., Pontoriero,F., Lavarra,E., Kuhn,J.H., Sanchez-Lockhart,M., Edelstein,A., Cisterna,D., Campos,J., Kaler,M., Rubinstein,A., Perandones,C., Palacios,G., Iglesias,A., Pratt,C.	2020-09-30	clade2	2018-12-14
MN850093.1		AREB14_p1	Argentina	Homo_sapiens	Argentina	Orthohantavirus andesense	NA	L	10.3201/EID2604.190799	Alonso,D.O., Perez-Sautu,U., Bellomo,C.M., Prieto,K., Iglesias,A., Coelho,R., Periolo,N., Domenech,I., Talmon,G., Hansen,R., Palacios,G., Martinez,V.P.	2020-03-31	clade2	2014
MN850094.1		AREB14_p2	Argentina	Homo_sapiens	Argentina	Orthohantavirus andesense	NA	L	10.3201/EID2604.190799	Alonso,D.O., Perez-Sautu,U., Bellomo,C.M., Prieto,K., Iglesias,A., Coelho,R., Periolo,N., Domenech,I., Talmon,G., Hansen,R., Palacios,G., Martinez,V.P.	2020-03-31	clade2	2014
MN850095.1		AREB14_p3	Argentina	Homo_sapiens	Argentina	Orthohantavirus andesense	NA	L	10.3201/EID2604.190799	Alonso,D.O., Perez-Sautu,U., Bellomo,C.M., Prieto,K., Iglesias,A., Coelho,R., Periolo,N., Domenech,I., Talmon,G., Hansen,R., Palacios,G., Martinez,V.P.	2020-03-31	clade2	2014
MN850096.1		ARCH14/NRC1	Argentina	Homo_sapiens	Argentina	Orthohantavirus andesense	NA	L	10.3201/EID2604.190799	Alonso,D.O., Perez-Sautu,U., Bellomo,C.M., Prieto,K., Iglesias,A., Coelho,R., Periolo,N., Domenech,I., Talmon,G., Hansen,R., Palacios,G., Martinez,V.P.	2020-03-31	unclassified	2014
MN850097.1		NRC2_ARLA17	Argentina	Homo_sapiens	Argentina	Orthohantavirus andesense	NA	L	10.3201/EID2604.190799	Alonso,D.O., Perez-Sautu,U., Bellomo,C.M., Prieto,K., Iglesias,A., Coelho,R., Periolo,N., Domenech,I., Talmon,G., Hansen,R., Palacios,G., Martinez,V.P.	2020-03-31	clade2	2017
MT956620.1		CHI-7913_MT	Chile	Homo sapiens	Chile	Orthohantavirus andesense	NA	L	10.1128/MSPHERE.00018-23	Warner,B.M., Sloan,A., Deschambault,Y., Dowhanik,S., Tierney,K., Audet,J., Stein,D.R., Lung,O., Buchanan,C., Sroga,P., Griffin,B.D., Siragam,V., Frost,K.L., Booth,S., Kobasa,D., Safronetz,D.	2021-02-27	clade1	1999
MT956621.1		CHI-9717869_MT	Chile	Oligoryzomys longicaudatus	Chile	Orthohantavirus andesense	NA	L	10.1128/MSPHERE.00018-23	Warner,B.M., Sloan,A., Deschambault,Y., Dowhanik,S., Tierney,K., Audet,J., Stein,D.R., Lung,O., Buchanan,C., Sroga,P., Griffin,B.D., Siragam,V., Frost,K.L., Booth,S., Kobasa,D., Safronetz,D.	2021-02-27	clade4	1997
NC_003468.2	No dates available	Chile-9717869		Oligoryzomys_longicaudatus		Orthohantavirus andesense	NA	L		Meissner,J.D., Rowe,J.E., Borucki,M.K., St Jeor,S.C., St. Jeor,S.C.	2000-10-10	clade4	1997-09-27
NC_077671.1	No dates available	SNV_NM-R11		Orthohantavirus sinnombreense		Orthohantavirus sinnombreense	NA	L	https://pubmed.ncbi.nlm.nih.gov/7494336/	NCBI		NA	NA
OP555732.1	Cell cultures from OP555728 (S) and OP555724 (M).	Andes/ARG_p3	Argentina	Cell_culture	Argentina	Orthohantavirus andesense	NA	L	10.1128/MSPHERE.00018-23	Alonso,D., Bellomo,C., Perez-Sautu,U., Prieto,K., Kehl,S., Coelho,R., Periolo,N., Sanchez Lockhart,M., Palacios,G., Martinez,V.	2023-10-10	NA	NA
OP555733.1	Cell cultures from OP555728 (S) and OP555724 (M).	Andes/ARG_p9	Argentina	Cell_culture	Argentina	Orthohantavirus andesense	NA	L	10.1128/MSPHERE.00018-23	Alonso,D., Bellomo,C., Perez-Sautu,U., Prieto,K., Kehl,S., Coelho,R., Periolo,N., Sanchez Lockhart,M., Palacios,G., Martinez,V.	2023-10-10	NA	NA
OP555734.1	Cell cultures from OP555728 (S) and OP555724 (M).	Andes/ARG_p19	Argentina	Cell_culture	Argentina	Orthohantavirus andesense	NA	L	10.1128/MSPHERE.00018-23	Alonso,D., Bellomo,C., Perez-Sautu,U., Prieto,K., Kehl,S., Coelho,R., Periolo,N., Sanchez Lockhart,M., Palacios,G., Martinez,V.	2023-10-10	NA	NA
OP555735.1	Infected hamster from OP555728 (S) and OP555724 (M).	Andes/ARG-M.a.	Argentina	p9-infected_golden_hamsters	Argentina	Orthohantavirus andesense	NA	L	10.1128/MSPHERE.00018-23	Alonso,D., Bellomo,C., Perez-Sautu,U., Prieto,K., Kehl,S., Coelho,R., Periolo,N., Sanchez Lockhart,M., Palacios,G., Martinez,V.	2023-10-10	NA	NA
OP555736.1	No dates available	Arg-h484	Argentina	Homo sapiens	Argentina	Orthohantavirus andesense	NA	L	10.1128/MSPHERE.00018-23 - 10.1371/JOURNAL.PNTD.0012465	Alonso,D., Bellomo,C., Perez-Sautu,U., Prieto,K., Kehl,S., Coelho,R., Periolo,N., Sanchez Lockhart,M., Palacios,G., Martinez,V.	2023-10-10	ANDV-like	NA
OQ092243.1		VARS/22-01	Brazil	Homo sapiens	Brazil	Orthohantavirus andesense	NA	L	10.1016/J.DIAGMICROBIO.2024.116501	Amgarten,D., Dorlass,E., dos Santos Soares,A.C., Moreira Salles,A.P., Takara,A., da Silva Santos,A., Oliveira Sartori,B.S., Petroni,R.C., Sallum Filho,C.F.C., Hidal,J.T., Camargo,L.F.A., Doi,A., Rebello Pinho,J.R.	2023-01-18	ANDV-like	2022-12-09
OR405522.1	Sequencing was performed on semen samples collected 247 days and 1978 days after the onset of symptoms. Samples from ANDV-CH-LS-2016: OR405525.1 (S), OR405524.1 (M), and OR405523.1 (L).	ANDV-CH-LS-2022	Switzerland	Homo sapiens	Switzerland	Orthohantavirus andesense	NA	L	10.3390/V15112266/S1	Zuest,R., Aeckermann-Gaeumann,R., Liechti,N., Siegrist,D., Ryter,S., Portmann,J., Beuret,C., Koller,R., Staehelin,C., Kuenzli,A., Marschall,J., Rothenberger,S., Engler,O., Ackermann-Gaeumann,R., Lenz,N.	2023-10-02	NA	NA
OR405523.1		ANDV-CH-LS-2016	Switzerland	Homo sapiens	Switzerland	Orthohantavirus andesense	NA	L	10.3390/V15112266/S1	Zuest,R., Aeckermann-Gaeumann,R., Liechti,N., Siegrist,D., Ryter,S., Portmann,J., Beuret,C., Koller,R., Staehelin,C., Kuenzli,A., Marschall,J., Rothenberger,S., Engler,O., Ackermann-Gaeumann,R., Lenz,N.	2023-10-02	clade1	2016
PP_006XDHK.5		XDHK	Canada	Homo sapiens	Canada	Orthohantavirus andesense	NA	L		Jonathan Audet,¬†Mable Chan¬†&¬†Dave Safronetz		clade3	2026-05-15
PP_006XDJH.5		XDJH	Canada	Homo sapiens	Canada	Orthohantavirus andesense	NA	L		Jonathan Audet,¬†Mable Chan¬†&¬†Dave Safronetz		clade3	2026-05-15
PP_006WBLH.2		WBLH	Switzerland	Homo sapiens	Switzerland	Orthohantavirus andesense	NA	L		G. Bloemberg, V. Chudzinski, S. Cordey, I. Eckerle, M. Huber, F. Laubscher, F.-J. Perez-Rodriguez, I. Pichler, M. Schibler, V. Thomasson, G. Ziltener & W. Zingg		clade3	2026-05-04
PP003836.1		BA18-RR1620	Argentina	Homo sapiens	Argentina: Buenos Aires	Orthohantavirus andesense	NA	L	10.1371/JOURNAL.PNTD.0012465	Alonso,D.O., Kehl,S.D., Coelho,R.M., Periolo,N., Campos,J., Poklepovich Caride,T., Perez-Sautu,U., Sanchez-Lockhart,M., Palacios,G., Bellomo,C.M., Martinez,V.P.	2024-09-14	ANDV-like	2018
PP003837.1		BA18-LD1633	Argentina	Homo sapiens	Argentina: Buenos Aires	Orthohantavirus andesense	NA	L	10.1371/JOURNAL.PNTD.0012465	Alonso,D.O., Kehl,S.D., Coelho,R.M., Periolo,N., Campos,J., Poklepovich Caride,T., Perez-Sautu,U., Sanchez-Lockhart,M., Palacios,G., Bellomo,C.M., Martinez,V.P.	2024-09-14	ANDV-like	2018
PP058737.1		15631_L|Argentina|1998	Argentina	Oligoryzomyz flavescens	Argentina	Orthohantavirus andesense	NA	L	10.1128/mra.00441-24	Shedroff,E., Whitmer,S., Garcia,J., Fabbri,C., Sen,C., Nazar,Y., Brignone,J., Martin,M., Morales-Betoulle,M., Montgomery,J., Morales,A., Klena,J.	2024-04-30	ANDV-like	1998
PP058738.1		807266_L|Paraguay|1997	Paraguay	Calomys laucha	Paraguay	Orthohantavirus andesense	NA	L	10.1128/mra.00441-24	Shedroff,E., Whitmer,S., Garcia,J., Fabbri,C., Sen,C., Nazar,Y., Brignone,J., Martin,M., Morales-Betoulle,M., Montgomery,J., Morales,A., Klena,J.	2024-04-30	ANDV-like	1997
PP058739.1		13796_L|Argentina|1990	Argentina	Necromys sp.	Argentina	Orthohantavirus andesense	NA	L	https://journals.asm.org/doi/10.1128/mra.00441-24	Shedroff,E., Whitmer,S., Garcia,J., Fabbri,C., Sen,C., Nazar,Y., Brignone,J., Martin,M., Morales-Betoulle,M., Montgomery,J., Morales,A., Klena,J.	2024-04-30	ANDV-like	1990
PP151165.1		BA02_SMM484	Argentina	Homo sapiens	Argentina: Buenos Aires	Orthohantavirus andesense	NA	L	NCBI	Alonso,D.O., Kehl,S.D., Coelho,R.M., Periolo,N., Campos,J., Poklepovich Caride,T., Perez-Sautu,U., Sanchez-Lockhart,M., Palacios,G., Bellomo,C.M., Martinez,V.P.	2024-09-14	ANDV-like	2002
PP151166.1		BA02_VVN481	Argentina	Homo sapiens	Argentina: Buenos Aires	Orthohantavirus andesense	NA	L	10.1371/JOURNAL.PNTD.0012465	Alonso,D.O., Kehl,S.D., Coelho,R.M., Periolo,N., Campos,J., Poklepovich Caride,T., Perez-Sautu,U., Sanchez-Lockhart,M., Palacios,G., Bellomo,C.M., Martinez,V.P.	2024-09-14	ANDV-like	2002
PP151167.1		BA02_VO483	Argentina	Homo sapiens	Argentina: Buenos Aires	Orthohantavirus andesense	NA	L	10.1371/JOURNAL.PNTD.0012465	Alonso,D.O., Kehl,S.D., Coelho,R.M., Periolo,N., Campos,J., Poklepovich Caride,T., Perez-Sautu,U., Sanchez-Lockhart,M., Palacios,G., Bellomo,C.M., Martinez,V.P.	2024-09-14	ANDV-like	2002
PP151168.1		BA02_RJF487	Argentina	Homo sapiens	Argentina: Buenos Aires	Orthohantavirus andesense	NA	L	10.1371/JOURNAL.PNTD.0012465	Alonso,D.O., Kehl,S.D., Coelho,R.M., Periolo,N., Campos,J., Poklepovich Caride,T., Perez-Sautu,U., Sanchez-Lockhart,M., Palacios,G., Bellomo,C.M., Martinez,V.P.	2024-09-14	ANDV-like	2002
PP151169.1		BA02_AOA490	Argentina	Homo sapiens	Argentina: Buenos Aires	Orthohantavirus andesense	NA	L	10.1371/JOURNAL.PNTD.0012465	Alonso,D.O., Kehl,S.D., Coelho,R.M., Periolo,N., Campos,J., Poklepovich Caride,T., Perez-Sautu,U., Sanchez-Lockhart,M., Palacios,G., Bellomo,C.M., Martinez,V.P.	2024-09-14	ANDV-like	2002
PP151170.1		BA02_ROM495	Argentina	Homo sapiens	Argentina: Buenos Aires	Orthohantavirus andesense	NA	L	10.1371/JOURNAL.PNTD.0012465	Alonso,D.O., Kehl,S.D., Coelho,R.M., Periolo,N., Campos,J., Poklepovich Caride,T., Perez-Sautu,U., Sanchez-Lockhart,M., Palacios,G., Bellomo,C.M., Martinez,V.P.	2024-09-14	ANDV-like	2002
PP151171.1		BA16_LJC1557	Argentina	Homo sapiens	Argentina: Buenos Aires	Orthohantavirus andesense	NA	L	10.1371/JOURNAL.PNTD.0012465	Alonso,D.O., Kehl,S.D., Coelho,R.M., Periolo,N., Campos,J., Poklepovich Caride,T., Perez-Sautu,U., Sanchez-Lockhart,M., Palacios,G., Bellomo,C.M., Martinez,V.P.	2024-09-14	ANDV-like	2016
PP151172.1		ER19-SP1693	Argentina	Homo sapiens	Argentina: Entre Rios	Orthohantavirus andesense	NA	L	10.1371/JOURNAL.PNTD.0012465	Alonso,D.O., Kehl,S.D., Coelho,R.M., Periolo,N., Campos,J., Poklepovich Caride,T., Perez-Sautu,U., Sanchez-Lockhart,M., Palacios,G., Bellomo,C.M., Martinez,V.P.	2024-09-14	ANDV-like	2019
PP504849.1		BA02_VVD480	Argentina	Homo sapiens	Argentina: Buenos Aires	Orthohantavirus andesense	NA	L	https://pubmed.ncbi.nlm.nih.gov/39383182/	Alonso,D.O., Kehl,S.D., Coelho,R.M., Periolo,N., Campos,J., Poklepovich Caride,T., Perez-Sautu,U., Sanchez-Lockhart,M., Palacios,G., Bellomo,C.M., Martinez,V.P.	2024-09-23	ANDV-like	2002
PV796318.1		136	Chile	Homo sapiens	Chile: Region de Los Rios	Orthohantavirus andesense	NA	L	https://www.ncbi.nlm.nih.gov/pubmed/41070183	Barrera,A., Ramos,H., Fuentes-Luppichini,E., Martinez-Valdebenito,C., Pradenas,J., Rogers,C., Palma,C., Campillo,C., Navarrete,M., Corre,N.L., Angulo,J., Ferres,M., Le Corre,N.	2025-11-04	clade3	2024-06-27
PV808469.1		137	Chile	Homo sapiens	Chile: Region de los Rios	Orthohantavirus andesense	NA	L	https://www.ncbi.nlm.nih.gov/pubmed/41070183	Barrera,A., Ramos,H., Fuentes-Luppichini,E., Martinez-Valdebenito,C., Pradenas,J., Rogers,C., Palma,C., Campillo,C., Navarrete,M., Corre,N.L., Angulo,J., Ferres,M., Le Corre,N.	2025-11-04	clade3	2024-06-27
PV808472.1		CHI-7913_PV	Chile	Homo sapiens	Chile	Orthohantavirus andesense	NA	L	https://www.ncbi.nlm.nih.gov/pubmed/41070183	Barrera,A., Ramos,H., Fuentes-Luppichini,E., Martinez-Valdebenito,C., Pradenas,J., Rogers,C., Palma,C., Campillo,C., Navarrete,M., Corre,N.L., Angulo,J., Ferres,M., Le Corre,N.	2025-11-04	clade1	1999
PV808475.1	Cell cultures from PV808467.1 (S), PV808468.1 (M), and PV808469.1 (L).	CHI-Hu13724_P1	Chile	Homo sapiens	Chile	Orthohantavirus andesense	NA	L	https://www.ncbi.nlm.nih.gov/pubmed/41070183	Barrera,A., Ramos,H., Fuentes-Luppichini,E., Martinez-Valdebenito,C., Pradenas,J., Rogers,C., Palma,C., Campillo,C., Navarrete,M., Corre,N.L., Angulo,J., Ferres,M., Le Corre,N.	2025-11-04	NA	NA
PV808478.1	Cell cultures from PV808467.1 (S), PV808468.1 (M), and PV808469.1 (L).	CHI-Hu13724_P2	Chile	Homo sapiens	Chile	Orthohantavirus andesense	NA	L	https://www.ncbi.nlm.nih.gov/pubmed/41070183	Barrera,A., Ramos,H., Fuentes-Luppichini,E., Martinez-Valdebenito,C., Pradenas,J., Rogers,C., Palma,C., Campillo,C., Navarrete,M., Corre,N.L., Angulo,J., Ferres,M., Le Corre,N.	2025-11-04	NA	NA
AF028022.1		Of22819	Argentina	Oligoryzomys flavescens		Lechiguanas virus		M	10.1371/JOURNAL.PNTD.0012465	Direct submission		ANDV-like	1992-1996
AF028023.1		Hu39694	Argentina	Homo sapiens		Hu39694 virus		M	10.1128/jvi.01057-08 - 10.1128/MSPHERE.00018-23 - 10.1371/JOURNAL.PNTD.0012465	Direct submission		ANDV-like	1987-1996
AF028024.1		Ol22996	Argentina	Oligoryzomys longicaudatus		Oran virus		M	10.1128/MSPHERE.00018-23	Direct submission		ANDV-like	1992-1996
AF291703.2		CHI-9717869_AF	Chile			Orthohantavirus andesense		M	10.1128/jvi.01057-08	Meissner,J.D., Rowe,J.E., Borucki,M.K., St Jeor,S.C., St. Jeor,S.C.	2000-10-10	clade4	1997-07-02
AF324901.2	Paper can not be accessed	AH-1	Argentina	Homo_sapiens		Orthohantavirus andesense		M	10.1128/JVI.01057-08	Padula,P.J., Sanchez,A.J., Edelstein,A., Nichol,S.T.	2001-03-01	clade1	NA
AF389483.1-AF389491.1-AF389502.1		DIAZ306	Argentina	Homo sapiens	Argentina: North region, Salta province	Orthohantavirus andesense		M	https://pubmed.ncbi.nlm.nih.gov/12224579/	Gonzalez Della Valle,M., Edelstein,A., Miguel,S., Martinez,V., Cortez,J., Cacace,M.L., Jurgelenas,G., Sosa Estani,S., Padula,P., Gonzalez Della Valle,M.O., Miguel,S.D.L., Martinez,P.V., Padula,P.J.	2001-07-17	ANDV-like	1997-1999
AF389484.1-AF389490.1-AF389482.1	No dates available	FERRI306	Argentina	Homo sapiens	Argentina: Central region, Buenos Aires province	Orthohantavirus andesense		M	https://pubmed.ncbi.nlm.nih.gov/12224579/	Gonzalez Della Valle,M., Edelstein,A., Miguel,S., Martinez,V., Cortez,J., Cacace,M.L., Jurgelenas,G., Sosa Estani,S., Padula,P., Gonzalez Della Valle,M.O., Miguel,S.D.L., Martinez,P.V., Padula,P.J.	2001-07-17	ANDV-like	NA
AF389485.1-AF389488.1-AF389479.1	No dates available	URU2306	Uruguay	Homo sapiens	Uruguay	Orthohantavirus andesense		M	https://pubmed.ncbi.nlm.nih.gov/12224579/	Gonzalez Della Valle,M., Edelstein,A., Miguel,S., Martinez,V., Cortez,J., Cacace,M.L., Jurgelenas,G., Sosa Estani,S., Padula,P., Gonzalez Della Valle,M.O., Miguel,S.D.L., Martinez,P.V., Padula,P.J.	2001-07-17	ANDV-like	NA
AF389486.1-AF389489.1-AF389480.1	No dates available	ZARATE306	Argentina	Homo sapiens	Argentina: Central region, Buenos Aires province	Orthohantavirus andesense		M	https://pubmed.ncbi.nlm.nih.gov/12224579/	Gonzalez Della Valle,M., Edelstein,A., Miguel,S., Martinez,V., Cortez,J., Cacace,M.L., Jurgelenas,G., Sosa Estani,S., Padula,P., Gonzalez Della Valle,M.O., Miguel,S.D.L., Martinez,P.V., Padula,P.J.	2001-07-17	ANDV-like	NA
AF389487.1-AF389492.1-AF389481.1	No dates available	MANS306	Argentina	Homo sapiens	Argentina: South region, Rio Negro province	Orthohantavirus andesense		M	https://pubmed.ncbi.nlm.nih.gov/12224579/	Gonzalez Della Valle,M., Edelstein,A., Miguel,S., Martinez,V., Cortez,J., Cacace,M.L., Jurgelenas,G., Sosa Estani,S., Padula,P., Gonzalez Della Valle,M.O., Miguel,S.D.L., Martinez,P.V., Padula,P.J.	2001-07-17	clade1	NA
AF389493.1		SAL3/98	Argentina	Homo sapiens	Argentina: North region, Salta Province	Orthohantavirus andesense		M	https://pubmed.ncbi.nlm.nih.gov/12224579/	Gonzalez Della Valle,M., Edelstein,A., Miguel,S., Martinez,V., Cortez,J., Cacace,M.L., Jurgelenas,G., Sosa Estani,S., Padula,P., Gonzalez Della Valle,M.O., Miguel,S.D.L., Martinez,P.V., Padula,P.J.	2001-07-23	ANDV-like	1997-1999
AF389494.1		SAL1/99	Argentina	Homo sapiens	Argentina: North region, Salta Province	Orthohantavirus andesense		M	https://pubmed.ncbi.nlm.nih.gov/12224579/	Gonzalez Della Valle,M., Edelstein,A., Miguel,S., Martinez,V., Cortez,J., Cacace,M.L., Jurgelenas,G., Sosa Estani,S., Padula,P., Gonzalez Della Valle,M.O., Miguel,S.D.L., Martinez,P.V., Padula,P.J.	2001-07-23	ANDV-like	1997-1999
AF389495.1		SAL4/97	Argentina	Homo sapiens	Argentina: North region, Salta Province	Orthohantavirus andesense		M	https://pubmed.ncbi.nlm.nih.gov/12224579/	Gonzalez Della Valle,M., Edelstein,A., Miguel,S., Martinez,V., Cortez,J., Cacace,M.L., Jurgelenas,G., Sosa Estani,S., Padula,P., Gonzalez Della Valle,M.O., Miguel,S.D.L., Martinez,P.V., Padula,P.J.	2001-07-23	ANDV-like	1997-1999
AF389496.1		SAL7/99	Argentina	Homo sapiens	Argentina: North region, Salta Province	Orthohantavirus andesense		M	https://pubmed.ncbi.nlm.nih.gov/12224579/	Gonzalez Della Valle,M., Edelstein,A., Miguel,S., Martinez,V., Cortez,J., Cacace,M.L., Jurgelenas,G., Sosa Estani,S., Padula,P., Gonzalez Della Valle,M.O., Miguel,S.D.L., Martinez,P.V., Padula,P.J.	2001-07-23	ANDV-like	1997-1999
AF389497.1		SAL3/99	Argentina	Homo sapiens	Argentina: North region, Salta Province	Orthohantavirus andesense		M	https://pubmed.ncbi.nlm.nih.gov/12224579/	Gonzalez Della Valle,M., Edelstein,A., Miguel,S., Martinez,V., Cortez,J., Cacace,M.L., Jurgelenas,G., Sosa Estani,S., Padula,P., Gonzalez Della Valle,M.O., Miguel,S.D.L., Martinez,P.V., Padula,P.J.	2001-07-23	ANDV-like	1997-1999
AF389498.1		SAL5/97	Argentina	Homo sapiens	Argentina: North region, Salta Province	Orthohantavirus andesense		M	https://pubmed.ncbi.nlm.nih.gov/12224579/	Gonzalez Della Valle,M., Edelstein,A., Miguel,S., Martinez,V., Cortez,J., Cacace,M.L., Jurgelenas,G., Sosa Estani,S., Padula,P., Gonzalez Della Valle,M.O., Miguel,S.D.L., Martinez,P.V., Padula,P.J.	2001-07-23	ANDV-like	1997-1999
AF389499.1		SAL2/97	Argentina	Homo sapiens	Argentina: North region, Salta Province	Orthohantavirus andesense		M	https://pubmed.ncbi.nlm.nih.gov/12224579/	Gonzalez Della Valle,M., Edelstein,A., Miguel,S., Martinez,V., Cortez,J., Cacace,M.L., Jurgelenas,G., Sosa Estani,S., Padula,P., Gonzalez Della Valle,M.O., Miguel,S.D.L., Martinez,P.V., Padula,P.J.	2001-07-23	ANDV-like	1997-1999
AF389500.1		SAL4/98	Argentina	Homo sapiens	Argentina: North region, Salta Province	Orthohantavirus andesense		M	https://pubmed.ncbi.nlm.nih.gov/12224579/	Gonzalez Della Valle,M., Edelstein,A., Miguel,S., Martinez,V., Cortez,J., Cacace,M.L., Jurgelenas,G., Sosa Estani,S., Padula,P., Gonzalez Della Valle,M.O., Miguel,S.D.L., Martinez,P.V., Padula,P.J.	2001-07-23	ANDV-like	1997-1999
AF389501.1		SAL2/98	Argentina	Homo sapiens	Argentina: North region, Salta Province	Orthohantavirus andesense		M	https://pubmed.ncbi.nlm.nih.gov/12224579/	Gonzalez Della Valle,M., Edelstein,A., Miguel,S., Martinez,V., Cortez,J., Cacace,M.L., Jurgelenas,G., Sosa Estani,S., Padula,P., Gonzalez Della Valle,M.O., Miguel,S.D.L., Martinez,P.V., Padula,P.J.	2001-07-23	ANDV-like	1997-1999
AF389503.1		SAL4/99	Argentina	Homo sapiens	Argentina: North region, Salta Province	Orthohantavirus andesense		M	https://pubmed.ncbi.nlm.nih.gov/12224579/	Gonzalez Della Valle,M., Edelstein,A., Miguel,S., Martinez,V., Cortez,J., Cacace,M.L., Jurgelenas,G., Sosa Estani,S., Padula,P., Gonzalez Della Valle,M.O., Miguel,S.D.L., Martinez,P.V., Padula,P.J.	2001-07-23	ANDV-like	1997-1999
AF389504.1		O.CHACOENS	Argentina	Oligoryzomys chacoensis	Argentina: North region, Salta Province	Orthohantavirus andesense		M	https://pubmed.ncbi.nlm.nih.gov/12224579/	Gonzalez Della Valle,M., Edelstein,A., Miguel,S., Martinez,V., Cortez,J., Cacace,M.L., Jurgelenas,G., Sosa Estani,S., Padula,P., Gonzalez Della Valle,M.O., Miguel,S.D.L., Martinez,P.V., Cortes,J., Padula,P.J.	2001-07-23	ANDV-like	1997-12
AF389505.1		O.FLAVESCE	Argentina	Oligoryzomys flavescens	Argentina: North region, Salta Province	Orthohantavirus andesense		M	https://pubmed.ncbi.nlm.nih.gov/12224579/	Gonzalez Della Valle,M., Edelstein,A., Miguel,S., Martinez,V., Cortez,J., Cacace,M.L., Jurgelenas,G., Sosa Estani,S., Padula,P., Gonzalez Della Valle,M.O., Miguel,S.D.L., Martinez,P.V., Cortes,J., Padula,P.J.	2001-07-23	ANDV-like	1997-12
AF389506.1		JUJ1/98	Argentina	Homo sapiens	Argentina: North region, Jujuy Province	Orthohantavirus andesense		M	https://pubmed.ncbi.nlm.nih.gov/12224579/	Gonzalez Della Valle,M., Edelstein,A., Miguel,S., Martinez,V., Cortez,J., Cacace,M.L., Jurgelenas,G., Sosa Estani,S., Padula,P., Gonzalez Della Valle,M.O., Miguel,S.D.L., Martinez,P.V., Padula,P.J.	2001-07-23	ANDV-like	1997-1999
AF389507.1		NEU1/99	Argentina	Homo sapiens	Argentina: North region, Salta Province	Orthohantavirus andesense		M	https://pubmed.ncbi.nlm.nih.gov/12224579/	Gonzalez Della Valle,M., Edelstein,A., Miguel,S., Martinez,V., Cortez,J., Cacace,M.L., Jurgelenas,G., Sosa Estani,S., Padula,P., Gonzalez Della Valle,M.O., Miguel,S.D.L., Martinez,P.V., Padula,P.J.	2001-07-23	ANDV-like	1997-1999
AF389508.1		SAL5/99	Argentina	Homo sapiens	Argentina: North region, Salta Province	Orthohantavirus andesense		M	https://pubmed.ncbi.nlm.nih.gov/12224579/	Gonzalez Della Valle,M., Edelstein,A., Miguel,S., Martinez,V., Cortez,J., Cacace,M.L., Jurgelenas,G., Sosa Estani,S., Padula,P., Gonzalez Della Valle,M.O., Miguel,S.D.L., Martinez,P.V., Padula,P.J.	2001-07-23	ANDV-like	1997-1999
AF389509.1		JUJ1/99	Argentina	Homo sapiens	Argentina: North region, Jujuy Province	Orthohantavirus andesense		M	https://pubmed.ncbi.nlm.nih.gov/12224579/	Gonzalez Della Valle,M., Edelstein,A., Miguel,S., Martinez,V., Cortez,J., Cacace,M.L., Jurgelenas,G., Sosa Estani,S., Padula,P., Gonzalez Della Valle,M.O., Miguel,S.D.L., Martinez,P.V., Padula,P.J.	2001-07-23	ANDV-like	1997-1999
AF389510.1		SAL1/98	Argentina	Homo sapiens	Argentina: North region, Salta Province	Orthohantavirus andesense		M	https://pubmed.ncbi.nlm.nih.gov/12224579/	Gonzalez Della Valle,M., Edelstein,A., Miguel,S., Martinez,V., Cortez,J., Cacace,M.L., Jurgelenas,G., Sosa Estani,S., Padula,P., Gonzalez Della Valle,M.O., Miguel,S.D.L., Martinez,P.V., Padula,P.J.	2001-07-23	ANDV-like	1997-1999
AF389511.1		SAL5/98	Argentina	Homo sapiens	Argentina: North region, Salta Province	Orthohantavirus andesense		M	https://pubmed.ncbi.nlm.nih.gov/12224579/	Gonzalez Della Valle,M., Edelstein,A., Miguel,S., Martinez,V., Cortez,J., Cacace,M.L., Jurgelenas,G., Sosa Estani,S., Padula,P., Gonzalez Della Valle,M.O., Miguel,S.D.L., Martinez,P.V., Padula,P.J.	2001-07-23	ANDV-like	1997-1999
AF389512.1		SAL1/97	Argentina	Homo sapiens	Argentina: North region, Salta Province	Orthohantavirus andesense		M	https://pubmed.ncbi.nlm.nih.gov/12224579/	Gonzalez Della Valle,M., Edelstein,A., Miguel,S., Martinez,V., Cortez,J., Cacace,M.L., Jurgelenas,G., Sosa Estani,S., Padula,P., Gonzalez Della Valle,M.O., Miguel,S.D.L., Martinez,P.V., Padula,P.J.	2001-07-23	ANDV-like	1997-1999
AH011225.2		patient 1	Bolivia	Homo sapiens	Bolivia	Orthohantavirus andesense		M	https://www.ncbi.nlm.nih.gov/pubmed/11971782	Padula,P., Della Valle,M.G., Alai,M.G., Cortada,P., Villagra,M., Gianella,A., Padula,P.J., Gonzalez Della Valle,M., Garcia Alai,M.	2001-12-03	ANDV-like	2000
AH011226.2		patient 2	Bolivia	Homo sapiens	Bolivia	Orthohantavirus andesense		M	https://www.ncbi.nlm.nih.gov/pubmed/11971782	Padula,P., Della Valle,M.G., Alai,M.G., Cortada,P., Villagra,M., Gianella,A., Padula,P.J., Gonzalez Della Valle,M., Garcia Alai,M.	2001-12-03	ANDV-like	2000
AY101184.1	No dates available	AND Cent Plata 1/97	Uruguay	Homo sapiens	Uruguay	Orthohantavirus andesense		M	https://www.ncbi.nlm.nih.gov/pubmed/10921972	Padula,P.J., Colavecchia,S.B., Martinez,V.P., Gonzalez Della Valle,M.O., Edelstein,A., Miguel,S.D., Russi,J., Riquelme,J.M., Colucci,N., Almiron,M., Rabinovich,R.D., Mora Riquelme,J.	2002-07-27	ANDV-like	NA
AY101185.1	No dates available	AND Cent Plata 1/99	Uruguay	Homo sapiens	Uruguay	Orthohantavirus andesense		M	https://www.ncbi.nlm.nih.gov/pubmed/10921972	Padula,P.J., Colavecchia,S.B., Martinez,V.P., Gonzalez Della Valle,M.O., Edelstein,A., Miguel,S.D., Russi,J., Riquelme,J.M., Colucci,N., Almiron,M., Rabinovich,R.D., Mora Riquelme,J.	2002-07-27	ANDV-like	NA
AY204677.1		Ce20	Uruguay	Oligoryzomys flavescens	Uruguay	Hantavirus Ce20		M	https://www.ncbi.nlm.nih.gov/pubmed/12890326	Delfraro,A., Clara,M., Tome,L., Achaval,F., Levis,S., Calderon,G., Enria,D., Lozano,M., Russi,J., Arbiza,J., Delfraro,A.B., Arbiza,J.R.	2003-07-02	ANDV-like	May-1997 - Sep-2001
AY204678.1		Ce22	Uruguay	Oligoryzomys flavescens	Uruguay	Hantavirus Ce22		M	https://www.ncbi.nlm.nih.gov/pubmed/12890326	Delfraro,A., Clara,M., Tome,L., Achaval,F., Levis,S., Calderon,G., Enria,D., Lozano,M., Russi,J., Arbiza,J., Delfraro,A.B., Arbiza,J.R.	2003-07-02	ANDV-like	May-1997 - Sep-2001
AY204679.1		Sa63	Uruguay	Oligoryzomys flavescens	Uruguay	Hantavirus Sa63		M	https://www.ncbi.nlm.nih.gov/pubmed/12890326	Delfraro,A., Clara,M., Tome,L., Achaval,F., Levis,S., Calderon,G., Enria,D., Lozano,M., Russi,J., Arbiza,J., Delfraro,A.B., Arbiza,J.R.	2003-07-02	ANDV-like	May-1997 - Sep-2001
AY204680.1		U89	Uruguay	Oligoryzomys flavescens	Uruguay	Hantavirus U89		M	https://www.ncbi.nlm.nih.gov/pubmed/12890326	Delfraro,A., Clara,M., Tome,L., Achaval,F., Levis,S., Calderon,G., Enria,D., Lozano,M., Russi,J., Arbiza,J., Delfraro,A.B., Arbiza,J.R.	2003-07-02	ANDV-like	May-1997 - Sep-2001
AY228238.1	Vero E6 cells	CHI-7913	Chile	Homo sapiens	Chile	Orthohantavirus andesense		M	10.1128/jvi.01057-08	Tischler,N.D., Fernandez,J., Muller,I., Martinez,R., Galeno,H., Villagra,E., Mora,J., Ramirez,E., Rosemblatt,M., Valenzuela,P.D., Mueller,I., Valenzuela,P.D.T.	2003-05-01	NA	NA
AY515598.1-AY515603.1	No dates available	Neembucu	Paraguay	Oligoryzomys chacoensis	Paraguay	Neembucu hantavirus		M	https://www.ncbi.nlm.nih.gov/pubmed/17172380	Chu,Y.K., Milligan,B., Owen,R.D., Goodin,D.G., Jonsson,C.B., Chu,Y.-K., Jonsson,C.	2004-02-02	ANDV-like	NA
AY963900.1	No dates available	On576	Brazil	Oligoryzomys nigripes	Brazil: Parana State, Gral. Carneiro	Juquitiba-like virus strain On576		M	https://www.ncbi.nlm.nih.gov/pubmed/15663849	Suzuki,A., Bisordi,I., Levis,S., Garcia,J., Pereira,L.E., Souza,R.P., Sugahara,T.K., Pini,N., Enria,D., Souza,L.T.	2005-04-11	ANDV-like	NA
AY970821.1	No dates available	Bl194397	Brazil	Necromys lasiurus	Brazil: Franca Sao Pablo state	Araraquara virus		M	https://www.ncbi.nlm.nih.gov/pubmed/15663849	Suzuki,A., Bisordi,I., Levis,S., Garcia,J., Pereira,L.E., Souza,R.P., Sugahara,T.K., Pini,N., Enria,D., Souza,L.T.	2005-04-11	ANDV-like	NA
DQ189092.1	No dates available, might be the same sequences as those starting with MN8500.	C1304		Homo sapiens		Orthohantavirus andesense		M	https://www.ncbi.nlm.nih.gov/pubmed/16485469	Martinez,V.P., Bellomo,C., San Juan,J., Pinna,D., Forlenza,R., Elder,M., Padula,P.J., Bellomo,C.M.	2005-09-24	ANDV-like	NA
DQ189093.1	No dates available, might be the same sequences as those starting with MN8500.	C2304		Homo sapiens		Orthohantavirus andesense		M	https://www.ncbi.nlm.nih.gov/pubmed/16485469	Martinez,V.P., Bellomo,C., San Juan,J., Pinna,D., Forlenza,R., Elder,M., Padula,P.J., Bellomo,C.M.	2005-09-24	ANDV-like	NA
DQ189094.1	No dates available, might be the same sequences as those starting with MN8500.	C3304		Homo sapiens		Orthohantavirus andesense		M	https://www.ncbi.nlm.nih.gov/pubmed/16485469	Martinez,V.P., Bellomo,C., San Juan,J., Pinna,D., Forlenza,R., Elder,M., Padula,P.J., Bellomo,C.M.	2005-09-24	ANDV-like	NA
DQ189095.1	No dates available, might be the same sequences as those starting with MN8500.	C4304		Homo sapiens		Orthohantavirus andesense		M	https://www.ncbi.nlm.nih.gov/pubmed/16485469	Martinez,V.P., Bellomo,C., San Juan,J., Pinna,D., Forlenza,R., Elder,M., Padula,P.J., Bellomo,C.M.	2005-09-24	clade3	NA
EF495338.1	No dates available	A.m.6903	Brazil	Akodon montensis	Brazil:Santa Catarina	Jabora hantavirus		M	https://www.scielo.br/j/mioc/a/sdrL7vdRGtk99Qgp3ywKYBh/?lang=en	Martinez,V.P., Oliveira,R.C., Padula,P.J., Bellomo,C., Bonvicino,C.R., Lima,D., Bragagnolo,C., Pereira,A., Caldas,A.C.S., D'Andrea,P.S., de Lemos,E.R.S.	2007-04-21	ANDV-like	NA
EF495339.1	No dates available	A.m.6903	Brazil	Akodon montensis	Brazil:Santa Catarina	Jabora hantavirus		M	https://www.scielo.br/j/mioc/a/sdrL7vdRGtk99Qgp3ywKYBh/?lang=en	Martinez,V.P., Oliveira,R.C., Padula,P.J., Bellomo,C., Bonvicino,C.R., Lima,D., Bragagnolo,C., Pereira,A., Caldas,A.C.S., D'Andrea,P.S., de Lemos,E.R.S.	2007-04-21	ANDV-like	NA
EF495340.1	No dates available	A.m.6903	Brazil	Akodon montensis	Brazil:Santa Catarina	Jabora hantavirus		M	https://www.scielo.br/j/mioc/a/sdrL7vdRGtk99Qgp3ywKYBh/?lang=en	Martinez,V.P., Oliveira,R.C., Padula,P.J., Bellomo,C., Bonvicino,C.R., Lima,D., Bragagnolo,C., Pereira,A., Caldas,A.C.S., D'Andrea,P.S., de Lemos,E.R.S.	2007-04-21	ANDV-like	NA
EU170162.1		CO_GO_H33/1901	Brazil	Homo sapiens	Brazil	Araraquara virus		M	https://www.ncbi.nlm.nih.gov/pubmed/18417484	Ramsden,C., Melo,F.L., Figueiredo,L.M., Holmes,E.C., Zanotto,P.M., Braconi,C.T., Zanotto,P.M.A.	2007-12-09	ANDV-like	2004-10
EU170163.1		SS_DF_bol5/1808	Brazil	Necromys lasiurus	Brazil	Araraquara virus		M	https://www.ncbi.nlm.nih.gov/pubmed/18417484	Ramsden,C., Melo,F.L., Figueiredo,L.M., Holmes,E.C., Zanotto,P.M., Braconi,C.T., Zanotto,P.M.A.	2007-12-09	ANDV-like	2004-06
EU170164.1		SS_DF_bol47/1806	Brazil	Necromys lasiurus	Brazil	Araraquara virus		M	https://www.ncbi.nlm.nih.gov/pubmed/18417484	Ramsden,C., Melo,F.L., Figueiredo,L.M., Holmes,E.C., Zanotto,P.M., Braconi,C.T., Zanotto,P.M.A.	2007-12-09	ANDV-like	2004-06
EU170165.1		SS_DF_bol55/1808	Brazil	Necromys lasiurus	Brazil	Araraquara virus		M	https://www.ncbi.nlm.nih.gov/pubmed/18417484	Ramsden,C., Melo,F.L., Figueiredo,L.M., Holmes,E.C., Zanotto,P.M., Braconi,C.T., Zanotto,P.M.A.	2007-12-09	ANDV-like	2004-06
EU170166.1		SS_DF_bol56/1809	Brazil	Necromys lasiurus	Brazil	Araraquara virus		M	https://www.ncbi.nlm.nih.gov/pubmed/18417484	Ramsden,C., Melo,F.L., Figueiredo,L.M., Holmes,E.C., Zanotto,P.M., Braconi,C.T., Zanotto,P.M.A.	2007-12-09	ANDV-like	2004-06
EU170167.1		AR_MG_H101/2246	Brazil	Homo sapiens	Brazil	Araraquara virus		M	https://www.ncbi.nlm.nih.gov/pubmed/18417484	Ramsden,C., Melo,F.L., Figueiredo,L.M., Holmes,E.C., Zanotto,P.M., Braconi,C.T., Zanotto,P.M.A.	2007-12-09	ANDV-like	2005-08
EU170168.1		SG_MG_bol19/1491	Brazil	Necromys lasiurus	Brazil	Araraquara virus		M	https://www.ncbi.nlm.nih.gov/pubmed/18417484	Ramsden,C., Melo,F.L., Figueiredo,L.M., Holmes,E.C., Zanotto,P.M., Braconi,C.T., Zanotto,P.M.A.	2007-12-09	ANDV-like	2003-07
EU170169.1		TB_SP_H17/1546	Brazil	Homo sapiens	Brazil	Araraquara virus		M	https://www.ncbi.nlm.nih.gov/pubmed/18417484	Ramsden,C., Melo,F.L., Figueiredo,L.M., Holmes,E.C., Zanotto,P.M., Braconi,C.T., Zanotto,P.M.A.	2007-12-09	ANDV-like	2003-09
EU170170.1		SC_SP_H26/1867	Brazil	Homo sapiens	Brazil	Araraquara virus		M	https://www.ncbi.nlm.nih.gov/pubmed/18417484	Ramsden,C., Melo,F.L., Figueiredo,L.M., Holmes,E.C., Zanotto,P.M., Braconi,C.T., Zanotto,P.M.A.	2007-12-09	ANDV-like	2004-08
EU170171.1		PO_SP_H90/2105	Brazil	Homo sapiens	Brazil	Araraquara virus		M	https://www.ncbi.nlm.nih.gov/pubmed/18417484	Ramsden,C., Melo,F.L., Figueiredo,L.M., Holmes,E.C., Zanotto,P.M., Braconi,C.T., Zanotto,P.M.A.	2007-12-09	ANDV-like	2005-04
EU170172.1		BA_SP_H96/1869	Brazil	Homo sapiens	Brazil	Araraquara virus		M	https://www.ncbi.nlm.nih.gov/pubmed/18417484	Ramsden,C., Melo,F.L., Figueiredo,L.M., Holmes,E.C., Zanotto,P.M., Braconi,C.T., Zanotto,P.M.A.	2007-12-09	ANDV-like	2004-08
EU170173.1		CR_SP_H97/1879	Brazil	Homo sapiens	Brazil	Araraquara virus		M	https://www.ncbi.nlm.nih.gov/pubmed/18417484	Ramsden,C., Melo,F.L., Figueiredo,L.M., Holmes,E.C., Zanotto,P.M., Braconi,C.T., Zanotto,P.M.A.	2007-12-09	ANDV-like	2004-08
EU170174.1		RB_SP_H98/1823	Brazil	Homo sapiens	Brazil	Araraquara virus		M	https://www.ncbi.nlm.nih.gov/pubmed/18417484	Ramsden,C., Melo,F.L., Figueiredo,L.M., Holmes,E.C., Zanotto,P.M., Braconi,C.T., Zanotto,P.M.A.	2007-12-09	ANDV-like	2004-06
EU170175.1		IB_SP_bol65/2170	Brazil	Necromys lasiurus	Brazil	Araraquara virus		M	https://www.ncbi.nlm.nih.gov/pubmed/18417484	Ramsden,C., Melo,F.L., Figueiredo,L.M., Holmes,E.C., Zanotto,P.M., Braconi,C.T., Zanotto,P.M.A.	2007-12-09	ANDV-like	2005-06
EU170176.1		IB_SP_bol66/2171	Brazil	Necromys lasiurus	Brazil	Araraquara virus		M	https://www.ncbi.nlm.nih.gov/pubmed/18417484	Ramsden,C., Melo,F.L., Figueiredo,L.M., Holmes,E.C., Zanotto,P.M., Braconi,C.T., Zanotto,P.M.A.	2007-12-09	ANDV-like	2005-06
EU170177.1		ST_SP_H95/1730	Brazil	Homo sapiens	Brazil	Araraquara virus		M	https://www.ncbi.nlm.nih.gov/pubmed/18417484	Ramsden,C., Melo,F.L., Figueiredo,L.M., Holmes,E.C., Zanotto,P.M., Braconi,C.T., Zanotto,P.M.A.	2007-12-09	ANDV-like	2004-03
EU170178.1-EU170195.1		CA_SP_P1/0	Brazil	Homo sapiens	Brazil	Araraquara virus		M	https://www.ncbi.nlm.nih.gov/pubmed/18417484	Ramsden,C., Melo,F.L., Figueiredo,L.M., Holmes,E.C., Zanotto,P.M., Braconi,C.T., Zanotto,P.M.A.	2007-12-09	ANDV-like	1999-06
EU170179.1-EU170196.1		BT_SP_P2/679	Brazil	Homo sapiens	Brazil	Araraquara virus		M	https://www.ncbi.nlm.nih.gov/pubmed/18417484	Ramsden,C., Melo,F.L., Figueiredo,L.M., Holmes,E.C., Zanotto,P.M., Braconi,C.T., Zanotto,P.M.A.	2007-12-09	ANDV-like	2001-05
EU170180.1-EU170197.1		JU_SP_P4/1053	Brazil	Homo sapiens	Brazil	Araraquara virus		M	https://www.ncbi.nlm.nih.gov/pubmed/18417484	Ramsden,C., Melo,F.L., Figueiredo,L.M., Holmes,E.C., Zanotto,P.M., Braconi,C.T., Zanotto,P.M.A.	2007-12-09	ANDV-like	2002-05
EU170181.1-EU170198.1		CC_SP_P5/1156	Brazil	Homo sapiens	Brazil	Araraquara virus		M	https://www.ncbi.nlm.nih.gov/pubmed/18417484	Ramsden,C., Melo,F.L., Figueiredo,L.M., Holmes,E.C., Zanotto,P.M., Braconi,C.T., Zanotto,P.M.A.	2007-12-09	ANDV-like	2002-08
EU170182.1-EU170199.1		RP_SP_P6/1142	Brazil	Homo sapiens	Brazil	Araraquara virus		M	https://www.ncbi.nlm.nih.gov/pubmed/18417484	Ramsden,C., Melo,F.L., Figueiredo,L.M., Holmes,E.C., Zanotto,P.M., Braconi,C.T., Zanotto,P.M.A.	2007-12-09	ANDV-like	2002-08
EU170183.1-EU170200.1		SE_SP_P7/1729	Brazil	Homo sapiens	Brazil	Araraquara virus		M	https://www.ncbi.nlm.nih.gov/pubmed/18417484	Ramsden,C., Melo,F.L., Figueiredo,L.M., Holmes,E.C., Zanotto,P.M., Braconi,C.T., Zanotto,P.M.A.	2007-12-09	ANDV-like	2004-03
EU170184.1-EU170201.1		PT_SP_P8/1441	Brazil	Homo sapiens	Brazil	Araraquara virus		M	https://www.ncbi.nlm.nih.gov/pubmed/18417484	Ramsden,C., Melo,F.L., Figueiredo,L.M., Holmes,E.C., Zanotto,P.M., Braconi,C.T., Zanotto,P.M.A.	2007-12-09	ANDV-like	2003-06
EU170185.1-EU170202.1		UB_MG_P9/1491	Brazil	Homo sapiens	Brazil	Araraquara virus		M	https://www.ncbi.nlm.nih.gov/pubmed/18417484	Ramsden,C., Melo,F.L., Figueiredo,L.M., Holmes,E.C., Zanotto,P.M., Braconi,C.T., Zanotto,P.M.A.	2007-12-09	ANDV-like	2002-02
EU170186.1-EU170203.1		AB_MG_P10/1491	Brazil	Homo sapiens	Brazil	Araraquara virus		M	https://www.ncbi.nlm.nih.gov/pubmed/18417484	Ramsden,C., Melo,F.L., Figueiredo,L.M., Holmes,E.C., Zanotto,P.M., Braconi,C.T., Zanotto,P.M.A.	2007-12-09	ANDV-like	2002-02
EU170187.1-EU170204.1		SE_SP_bol1/1466	Brazil	Necromys lasiurus	Brazil	Araraquara virus		M	https://www.ncbi.nlm.nih.gov/pubmed/18417484	Ramsden,C., Melo,F.L., Figueiredo,L.M., Holmes,E.C., Zanotto,P.M., Braconi,C.T., Zanotto,P.M.A.	2007-12-09	ANDV-like	2003-06
EU170188.1		RP_SP_ako/1548	Brazil	Homo sapiens	Brazil	Araraquara virus		M	https://www.ncbi.nlm.nih.gov/pubmed/18417484	Ramsden,C., Melo,F.L., Figueiredo,L.M., Holmes,E.C., Zanotto,P.M., Braconi,C.T., Zanotto,P.M.A.	2007-12-09	ANDV-like	2003-08
EU170189.1		CC_SP_bol2/1514	Brazil	Necromys lasiurus	Brazil	Araraquara virus		M	https://www.ncbi.nlm.nih.gov/pubmed/18417484	Ramsden,C., Melo,F.L., Figueiredo,L.M., Holmes,E.C., Zanotto,P.M., Braconi,C.T., Zanotto,P.M.A.	2007-12-09	ANDV-like	2003-07
EU170190.1-EU170205.1		CC_SP_bol3/1514	Brazil	Necromys lasiurus	Brazil	Araraquara virus		M	https://www.ncbi.nlm.nih.gov/pubmed/18417484	Ramsden,C., Melo,F.L., Figueiredo,L.M., Holmes,E.C., Zanotto,P.M., Braconi,C.T., Zanotto,P.M.A.	2007-12-09	ANDV-like	2003-07
EU170191.1-EU170206.1		CC_SP_bol4/1514	Brazil	Necromys lasiurus	Brazil	Araraquara virus		M	https://www.ncbi.nlm.nih.gov/pubmed/18417484	Ramsden,C., Melo,F.L., Figueiredo,L.M., Holmes,E.C., Zanotto,P.M., Braconi,C.T., Zanotto,P.M.A.	2007-12-09	ANDV-like	2003-07
EU170192.1		CC_SP_bol5/1514	Brazil	Necromys lasiurus	Brazil	Araraquara virus		M	https://www.ncbi.nlm.nih.gov/pubmed/18417484	Ramsden,C., Melo,F.L., Figueiredo,L.M., Holmes,E.C., Zanotto,P.M., Braconi,C.T., Zanotto,P.M.A.	2007-12-09	ANDV-like	2004-06
EU170193.1-EU170194.1		SE_SP_P3/1148	Brazil	Homo sapiens	Brazil	Araraquara virus		M	https://www.ncbi.nlm.nih.gov/pubmed/18417484	Ramsden,C., Melo,F.L., Figueiredo,L.M., Holmes,E.C., Zanotto,P.M., Braconi,C.T., Zanotto,P.M.A.	2007-12-09	ANDV-like	2002-08
EU543216.1	No dates available	H1	Brazil	Homo sapiens	Brazil	Araraquara virus		M		Yeda,F.P., Moreli,M.L., Figueiredo,L.T., Harsi,C.M.	2008-04-08	ANDV-like	NA
EU543217.1	No dates available	H2	Brazil	Homo sapiens	Brazil	Araraquara virus		M		Yeda,F.P., Moreli,M.L., Figueiredo,L.T., Harsi,C.M.	2008-04-08	ANDV-like	NA
EU621721.1		patient 11	Brazil	Homo sapiens	Brazil	Araraquara virus		M	https://www.ncbi.nlm.nih.gov/pubmed/19103306	Melo-Silva,C.R., Maranhao,A.Q., Nagasse-Sugahara,T.K., Bisordi,I., Suzuki,A., Brigido,M.M.	2008-04-26	ANDV-like	Apr-2005 - May-2005
EU621722.1		patient 13	Brazil	Homo sapiens	Brazil	Araraquara virus		M	https://www.ncbi.nlm.nih.gov/pubmed/19103306	Melo-Silva,C.R., Maranhao,A.Q., Nagasse-Sugahara,T.K., Bisordi,I., Suzuki,A., Brigido,M.M.	2008-04-26	ANDV-like	Jul-2004 - Sep-2004
KC567270.1-KC567269.1		A	Chile	Homo sapiens	Chile: Valdivia	Orthohantavirus andesense		M	https://www.ncbi.nlm.nih.gov/pubmed/25272189	Martinez-Valdebenito,C., Calvo,M., Vial,C., Mansilla,R., Marco,C., Palma,R.E., Vial,P.A., Valdivieso,F., Mertz,G., Ferres,M., Palma,E., Francisca,V.	2013-05-15	clade1	2011-04
KC567271.1-KC567268.1		D	Chile	Homo sapiens	Chile: Valdivia	Orthohantavirus andesense		M	https://www.ncbi.nlm.nih.gov/pubmed/25272189	Martinez-Valdebenito,C., Calvo,M., Vial,C., Mansilla,R., Marco,C., Palma,R.E., Vial,P.A., Valdivieso,F., Mertz,G., Ferres,M., Palma,E., Francisca,V.	2013-05-15	clade1	2011-04
KC567272.1-KC567267.1		E	Chile	Homo sapiens	Chile: Valdivia	Orthohantavirus andesense		M	https://www.ncbi.nlm.nih.gov/pubmed/25272189	Martinez-Valdebenito,C., Calvo,M., Vial,C., Mansilla,R., Marco,C., Palma,R.E., Vial,P.A., Valdivieso,F., Mertz,G., Ferres,M., Palma,E., Francisca,V.	2013-05-15	clade1	2011-04
KC567273.1-KC567266.1		B	Chile	Homo sapiens	Chile: Valdivia	Orthohantavirus andesense		M	https://www.ncbi.nlm.nih.gov/pubmed/25272189	Martinez-Valdebenito,C., Calvo,M., Vial,C., Mansilla,R., Marco,C., Palma,R.E., Vial,P.A., Valdivieso,F., Mertz,G., Ferres,M., Palma,E., Francisca,V.	2013-05-15	clade1	2011-04
KC567274.1-KC567265.1		C	Chile	Homo sapiens	Chile: Valdivia	Orthohantavirus andesense		M	https://www.ncbi.nlm.nih.gov/pubmed/25272189	Martinez-Valdebenito,C., Calvo,M., Vial,C., Mansilla,R., Marco,C., Palma,R.E., Vial,P.A., Valdivieso,F., Mertz,G., Ferres,M., Palma,E., Francisca,V.	2013-05-15	clade1	2011-04
KC567275.1-KC567264.1		1235	Chile	Homo sapiens	Chile: Valdivia	Orthohantavirus andesense		M	https://www.ncbi.nlm.nih.gov/pubmed/25272189	Martinez-Valdebenito,C., Calvo,M., Vial,C., Mansilla,R., Marco,C., Palma,R.E., Vial,P.A., Valdivieso,F., Mertz,G., Ferres,M., Palma,E., Francisca,V.	2013-05-15	clade4	2012-02
KC567276.1-KC567263.1		1234	Chile	Homo sapiens	Chile: Valdivia	Orthohantavirus andesense		M	https://www.ncbi.nlm.nih.gov/pubmed/25272189	Martinez-Valdebenito,C., Calvo,M., Vial,C., Mansilla,R., Marco,C., Palma,R.E., Vial,P.A., Valdivieso,F., Mertz,G., Ferres,M., Palma,E., Francisca,V.	2013-05-15	clade1	2012-02
KC567277.1-KC567262.1		1233	Chile	Homo sapiens	Chile: Valdivia	Orthohantavirus andesense		M	https://www.ncbi.nlm.nih.gov/pubmed/25272189	Martinez-Valdebenito,C., Calvo,M., Vial,C., Mansilla,R., Marco,C., Palma,R.E., Vial,P.A., Valdivieso,F., Mertz,G., Ferres,M., Palma,E., Francisca,V.	2013-05-15	clade1	2012-01
KC567278.1-KC567261.1		403	Chile	Homo sapiens	Chile: Valdivia	Orthohantavirus andesense		M	https://www.ncbi.nlm.nih.gov/pubmed/25272189	Martinez-Valdebenito,C., Calvo,M., Vial,C., Mansilla,R., Marco,C., Palma,R.E., Vial,P.A., Valdivieso,F., Mertz,G., Ferres,M., Palma,E., Francisca,V.	2013-05-15	clade3	2010-02
KC567279.1-KC567260.1		187	Chile	Homo sapiens	Chile: Valdivia	Orthohantavirus andesense		M	https://www.ncbi.nlm.nih.gov/pubmed/25272189	Martinez-Valdebenito,C., Calvo,M., Vial,C., Mansilla,R., Marco,C., Palma,R.E., Vial,P.A., Valdivieso,F., Mertz,G., Ferres,M., Palma,E., Francisca,V.	2013-05-15	clade3	2010-02
KC567280.1-KC567259.1		177	Chile	Homo sapiens	Chile: Valdivia	Orthohantavirus andesense		M	https://www.ncbi.nlm.nih.gov/pubmed/25272189	Martinez-Valdebenito,C., Calvo,M., Vial,C., Mansilla,R., Marco,C., Palma,R.E., Vial,P.A., Valdivieso,F., Mertz,G., Ferres,M., Palma,E., Francisca,V.	2013-05-15	clade1	2011-05
KC567281.1-KC567258.1		480	Chile	Homo sapiens	Chile: Valdivia	Orthohantavirus andesense		M	https://www.ncbi.nlm.nih.gov/pubmed/25272189	Martinez-Valdebenito,C., Calvo,M., Vial,C., Mansilla,R., Marco,C., Palma,R.E., Vial,P.A., Valdivieso,F., Mertz,G., Ferres,M., Palma,E., Francisca,V.	2013-05-15	clade3	2010-03
KF581135.1		769	Peru	Neacomys spinosus	Peru	Castelo dos Sonhos virus		M	https://www.ncbi.nlm.nih.gov/pubmed/24447689	Razuri,H., Tokarz,R., Ghersi,B.M., Salmon-Mulanovich,G., Guezala,M.C., Albujar,C., Mendoza,A.P., Tinoco,Y.O., Cruz,C., Silva,M., Vasquez,A., Pacheco,V., Stroher,U., Guerrero,L.W., Cannon,D., Nichol,S.T., Hirschberg,D.L., Lipkin,W.I., Bausch,D.G., Montgomery,J.M.	2014-03-16	ANDV-like	2010
KY604962.1		ANDV_LS-CH-2016	Switzerland	Homo sapiens	Switzerland	Orthohantavirus andesense		M	10.3390/V15112266/S1	Beuret,C.M., Siegrist,D.	2018-01-31	clade1	2016-12-23
MG953527.1		BraMT(16)435	Brazil	Neacomys spinosus	Brazil: Vera, MT	Orthohantavirus andesense	Castelo	M		Silva,D.J.F., Lazari,P.R., Kubiszeski,J.R., Peres,C.A., Levi,T., Canale,G.R., Santos-Filho,M., Bronzoni,R.V.M.	2018-10-17	ANDV-like	2016-06-25
MH846248.1		On60	Argentina	Oligoryzomys nigripes	Argentina	Lechiguanas virus		M	https://www.sciencedirect.com/science/article/abs/pii/S0001706X1830901X	Colombo,V., Brignone,J., Sen,C., Previtali,A.M., Martin,M.L., Levis,S., Monje,L., Gonzalez-Ittig,R., Beldomenico,P.	2018-11-18	ANDV-like	2010-12
MH846249.1		On371	Argentina	Oligoryzomys nigripes	Argentina	Lechiguanas virus		M	https://www.sciencedirect.com/science/article/abs/pii/S0001706X1830901X	Colombo,V., Brignone,J., Sen,C., Previtali,A.M., Martin,M.L., Levis,S., Monje,L., Gonzalez-Ittig,R., Beldomenico,P.	2018-11-18	ANDV-like	2011-11
MH846250.1		On454	Argentina	Oligoryzomys nigripes	Argentina	Lechiguanas virus		M	https://www.sciencedirect.com/science/article/abs/pii/S0001706X1830901X	Colombo,V., Brignone,J., Sen,C., Previtali,A.M., Martin,M.L., Levis,S., Monje,L., Gonzalez-Ittig,R., Beldomenico,P.	2018-11-18	ANDV-like	2012-01
MH846251.1		On697	Argentina	Oligoryzomys nigripes	Argentina	Lechiguanas virus		M	https://www.sciencedirect.com/science/article/abs/pii/S0001706X1830901X	Colombo,V., Brignone,J., Sen,C., Previtali,A.M., Martin,M.L., Levis,S., Monje,L., Gonzalez-Ittig,R., Beldomenico,P.	2018-11-18	ANDV-like	2012-06
MN258189.1		Epilink/96_2/6/19	Argentina	Homo sapiens	Argentina	Orthohantavirus andesense		M	10.1128/MSPHERE.00018-23	Martinez,V.P., Perez-Sautu,U., Alonso,D.O., Di Paola,N., Bellomo,C.M., Iglesias,A.A., Coelho,R.M., Periolo,N., Nagle,E.R., Chitty,J.A., Pratt,C.B., Wiley,M.R., Diaz,J., Biondo,E., Lewis,L., Anselmo,C., Pontoriero,F., Lavarra,E., Kuhn,J.H., Sanchez-Lockhart,M., Edelstein,A., Cisterna,D., Campos,J., Kaler,M., Rubinstein,A., Perandones,C., Palacios,G., Iglesias,A., Pratt,C.	2020-09-30	clade2	1996-12-11
MN258190.1		NRC-2/97_06/01/1996	Argentina	Homo sapiens	Argentina	Orthohantavirus andesense		M	10.1371/JOURNAL.PNTD.0012465	Martinez,V.P., Perez-Sautu,U., Alonso,D.O., Di Paola,N., Bellomo,C.M., Iglesias,A.A., Coelho,R.M., Periolo,N., Nagle,E.R., Chitty,J.A., Pratt,C.B., Wiley,M.R., Diaz,J., Biondo,E., Lewis,L., Anselmo,C., Pontoriero,F., Lavarra,E., Kuhn,J.H., Sanchez-Lockhart,M., Edelstein,A., Cisterna,D., Campos,J., Kaler,M., Rubinstein,A., Perandones,C., Palacios,G., Iglesias,A., Pratt,C.	2020-09-30	clade1	1997-11-30
MN258191.1		NRC-3/18_06/01/1997	Argentina	Homo sapiens	Argentina	Orthohantavirus andesense		M	10.1056/nejmoa2009040	Martinez,V.P., Perez-Sautu,U., Alonso,D.O., Di Paola,N., Bellomo,C.M., Iglesias,A.A., Coelho,R.M., Periolo,N., Nagle,E.R., Chitty,J.A., Pratt,C.B., Wiley,M.R., Diaz,J., Biondo,E., Lewis,L., Anselmo,C., Pontoriero,F., Lavarra,E., Kuhn,J.H., Sanchez-Lockhart,M., Edelstein,A., Cisterna,D., Campos,J., Kaler,M., Rubinstein,A., Perandones,C., Palacios,G., Iglesias,A., Pratt,C.	2020-09-30	clade3	2018-11-09
MN258192.1		NRC-4/18_06/01/2018	Argentina	Homo sapiens	Argentina	Orthohantavirus andesense		M	10.1056/nejmoa2009040	Martinez,V.P., Perez-Sautu,U., Alonso,D.O., Di Paola,N., Bellomo,C.M., Iglesias,A.A., Coelho,R.M., Periolo,N., Nagle,E.R., Chitty,J.A., Pratt,C.B., Wiley,M.R., Diaz,J., Biondo,E., Lewis,L., Anselmo,C., Pontoriero,F., Lavarra,E., Kuhn,J.H., Sanchez-Lockhart,M., Edelstein,A., Cisterna,D., Campos,J., Kaler,M., Rubinstein,A., Perandones,C., Palacios,G., Iglesias,A., Pratt,C.	2020-09-30	clade3	2018-08-19
MN258193.1		NRC-5/18_06/01/2018	Argentina	Homo sapiens	Argentina	Orthohantavirus andesense		M	10.1056/nejmoa2009040	Martinez,V.P., Perez-Sautu,U., Alonso,D.O., Di Paola,N., Bellomo,C.M., Iglesias,A.A., Coelho,R.M., Periolo,N., Nagle,E.R., Chitty,J.A., Pratt,C.B., Wiley,M.R., Diaz,J., Biondo,E., Lewis,L., Anselmo,C., Pontoriero,F., Lavarra,E., Kuhn,J.H., Sanchez-Lockhart,M., Edelstein,A., Cisterna,D., Campos,J., Kaler,M., Rubinstein,A., Perandones,C., Palacios,G., Iglesias,A., Pratt,C.	2020-09-30	clade1	2018-09-04
MN258194.1		NRC-6/18_05/21/18	Argentina	Homo sapiens	Argentina	Orthohantavirus andesense		M	10.1056/nejmoa2009040	Martinez,V.P., Perez-Sautu,U., Alonso,D.O., Di Paola,N., Bellomo,C.M., Iglesias,A.A., Coelho,R.M., Periolo,N., Nagle,E.R., Chitty,J.A., Pratt,C.B., Wiley,M.R., Diaz,J., Biondo,E., Lewis,L., Anselmo,C., Pontoriero,F., Lavarra,E., Kuhn,J.H., Sanchez-Lockhart,M., Edelstein,A., Cisterna,D., Campos,J., Kaler,M., Rubinstein,A., Perandones,C., Palacios,G., Iglesias,A., Pratt,C.	2020-09-30	clade2	2018-05-21
MN258195.1		Epuyen/18-19_Patient_10_12/10/18	Argentina	Homo sapiens	Argentina	Orthohantavirus andesense		M	10.1056/NEJMoa2009040	Martinez,V.P., Perez-Sautu,U., Alonso,D.O., Di Paola,N., Bellomo,C.M., Iglesias,A.A., Coelho,R.M., Periolo,N., Nagle,E.R., Chitty,J.A., Pratt,C.B., Wiley,M.R., Diaz,J., Biondo,E., Lewis,L., Anselmo,C., Pontoriero,F., Lavarra,E., Kuhn,J.H., Sanchez-Lockhart,M., Edelstein,A., Cisterna,D., Campos,J., Kaler,M., Rubinstein,A., Perandones,C., Palacios,G., Iglesias,A., Pratt,C.	2020-09-30	clade2	2018-12-15
MN258196.1		Epuyen/18-19_Patient_11_12/15/18	Argentina	Homo sapiens	Argentina	Orthohantavirus andesense		M	10.1056/NEJMoa2009040	Martinez,V.P., Perez-Sautu,U., Alonso,D.O., Di Paola,N., Bellomo,C.M., Iglesias,A.A., Coelho,R.M., Periolo,N., Nagle,E.R., Chitty,J.A., Pratt,C.B., Wiley,M.R., Diaz,J., Biondo,E., Lewis,L., Anselmo,C., Pontoriero,F., Lavarra,E., Kuhn,J.H., Sanchez-Lockhart,M., Edelstein,A., Cisterna,D., Campos,J., Kaler,M., Rubinstein,A., Perandones,C., Palacios,G., Iglesias,A., Pratt,C.	2020-09-30	clade2	2018-12-19
MN258197.1		Epuyen/18-19_Patient_12_12/19/18	Argentina	Homo sapiens	Argentina	Orthohantavirus andesense		M	10.1056/NEJMoa2009040	Martinez,V.P., Perez-Sautu,U., Alonso,D.O., Di Paola,N., Bellomo,C.M., Iglesias,A.A., Coelho,R.M., Periolo,N., Nagle,E.R., Chitty,J.A., Pratt,C.B., Wiley,M.R., Diaz,J., Biondo,E., Lewis,L., Anselmo,C., Pontoriero,F., Lavarra,E., Kuhn,J.H., Sanchez-Lockhart,M., Edelstein,A., Cisterna,D., Campos,J., Kaler,M., Rubinstein,A., Perandones,C., Palacios,G., Iglesias,A., Pratt,C.	2020-09-30	clade2	2018-12-21
MN258198.1		Epuyen/18-19_Patient_13_12/24/18	Argentina	Homo sapiens	Argentina	Orthohantavirus andesense		M	10.1056/NEJMoa2009040	Martinez,V.P., Perez-Sautu,U., Alonso,D.O., Di Paola,N., Bellomo,C.M., Iglesias,A.A., Coelho,R.M., Periolo,N., Nagle,E.R., Chitty,J.A., Pratt,C.B., Wiley,M.R., Diaz,J., Biondo,E., Lewis,L., Anselmo,C., Pontoriero,F., Lavarra,E., Kuhn,J.H., Sanchez-Lockhart,M., Edelstein,A., Cisterna,D., Campos,J., Kaler,M., Rubinstein,A., Perandones,C., Palacios,G., Iglesias,A., Pratt,C.	2020-09-30	clade2	2018-12-24
MN258199.1		Epuyen/18-19_Patient_14_12/26/18	Argentina	Homo sapiens	Argentina	Orthohantavirus andesense		M	10.1056/NEJMoa2009040	Martinez,V.P., Perez-Sautu,U., Alonso,D.O., Di Paola,N., Bellomo,C.M., Iglesias,A.A., Coelho,R.M., Periolo,N., Nagle,E.R., Chitty,J.A., Pratt,C.B., Wiley,M.R., Diaz,J., Biondo,E., Lewis,L., Anselmo,C., Pontoriero,F., Lavarra,E., Kuhn,J.H., Sanchez-Lockhart,M., Edelstein,A., Cisterna,D., Campos,J., Kaler,M., Rubinstein,A., Perandones,C., Palacios,G., Iglesias,A., Pratt,C.	2020-09-30	clade2	2018-12-28
MN258200.1		Epuyen/18-19_Patient_15_12/26/18	Argentina	Homo sapiens	Argentina	Orthohantavirus andesense		M	10.1056/NEJMoa2009040	Martinez,V.P., Perez-Sautu,U., Alonso,D.O., Di Paola,N., Bellomo,C.M., Iglesias,A.A., Coelho,R.M., Periolo,N., Nagle,E.R., Chitty,J.A., Pratt,C.B., Wiley,M.R., Diaz,J., Biondo,E., Lewis,L., Anselmo,C., Pontoriero,F., Lavarra,E., Kuhn,J.H., Sanchez-Lockhart,M., Edelstein,A., Cisterna,D., Campos,J., Kaler,M., Rubinstein,A., Perandones,C., Palacios,G., Iglesias,A., Pratt,C.	2020-09-30	clade2	2018-12-28
MN258201.1		Epuyen/18-19_Patient_16_12/28/18	Argentina	Homo sapiens	Argentina	Orthohantavirus andesense		M	10.1056/NEJMoa2009040	Martinez,V.P., Perez-Sautu,U., Alonso,D.O., Di Paola,N., Bellomo,C.M., Iglesias,A.A., Coelho,R.M., Periolo,N., Nagle,E.R., Chitty,J.A., Pratt,C.B., Wiley,M.R., Diaz,J., Biondo,E., Lewis,L., Anselmo,C., Pontoriero,F., Lavarra,E., Kuhn,J.H., Sanchez-Lockhart,M., Edelstein,A., Cisterna,D., Campos,J., Kaler,M., Rubinstein,A., Perandones,C., Palacios,G., Iglesias,A., Pratt,C.	2020-09-30	clade2	2019-01-01
MN258202.1		Epuyen/18-19_Patient_17_12/31/18	Argentina	Homo sapiens	Argentina	Orthohantavirus andesense		M	10.1056/NEJMoa2009040	Martinez,V.P., Perez-Sautu,U., Alonso,D.O., Di Paola,N., Bellomo,C.M., Iglesias,A.A., Coelho,R.M., Periolo,N., Nagle,E.R., Chitty,J.A., Pratt,C.B., Wiley,M.R., Diaz,J., Biondo,E., Lewis,L., Anselmo,C., Pontoriero,F., Lavarra,E., Kuhn,J.H., Sanchez-Lockhart,M., Edelstein,A., Cisterna,D., Campos,J., Kaler,M., Rubinstein,A., Perandones,C., Palacios,G., Iglesias,A., Pratt,C.	2020-09-30	clade2	2019-01-03
MN258203.1		Epuyen/18-19_Patient_18_12/31/18	Argentina	Homo sapiens	Argentina	Orthohantavirus andesense		M	10.1056/NEJMoa2009040	Martinez,V.P., Perez-Sautu,U., Alonso,D.O., Di Paola,N., Bellomo,C.M., Iglesias,A.A., Coelho,R.M., Periolo,N., Nagle,E.R., Chitty,J.A., Pratt,C.B., Wiley,M.R., Diaz,J., Biondo,E., Lewis,L., Anselmo,C., Pontoriero,F., Lavarra,E., Kuhn,J.H., Sanchez-Lockhart,M., Edelstein,A., Cisterna,D., Campos,J., Kaler,M., Rubinstein,A., Perandones,C., Palacios,G., Iglesias,A., Pratt,C.	2020-09-30	clade2	2019-01-02
MN258204.1		Epuyen/18-19_Patient_19_1/2/19	Argentina	Homo sapiens	Argentina	Orthohantavirus andesense		M	10.1056/NEJMoa2009040	Martinez,V.P., Perez-Sautu,U., Alonso,D.O., Di Paola,N., Bellomo,C.M., Iglesias,A.A., Coelho,R.M., Periolo,N., Nagle,E.R., Chitty,J.A., Pratt,C.B., Wiley,M.R., Diaz,J., Biondo,E., Lewis,L., Anselmo,C., Pontoriero,F., Lavarra,E., Kuhn,J.H., Sanchez-Lockhart,M., Edelstein,A., Cisterna,D., Campos,J., Kaler,M., Rubinstein,A., Perandones,C., Palacios,G., Iglesias,A., Pratt,C.	2020-09-30	clade2	2019-01-02
MN258205.1		Epuyen/18-19_Patient_1_11/3/18	Argentina	Homo sapiens	Argentina	Orthohantavirus andesense		M	10.1056/NEJMoa2009040	Martinez,V.P., Perez-Sautu,U., Alonso,D.O., Di Paola,N., Bellomo,C.M., Iglesias,A.A., Coelho,R.M., Periolo,N., Nagle,E.R., Chitty,J.A., Pratt,C.B., Wiley,M.R., Diaz,J., Biondo,E., Lewis,L., Anselmo,C., Pontoriero,F., Lavarra,E., Kuhn,J.H., Sanchez-Lockhart,M., Edelstein,A., Cisterna,D., Campos,J., Kaler,M., Rubinstein,A., Perandones,C., Palacios,G., Iglesias,A., Pratt,C.	2020-09-30	clade2	2018-11-10
MN258206.1		Epuyen/18-19_Patient_20_1/1/19	Argentina	Homo sapiens	Argentina	Orthohantavirus andesense		M	10.1056/NEJMoa2009040	Martinez,V.P., Perez-Sautu,U., Alonso,D.O., Di Paola,N., Bellomo,C.M., Iglesias,A.A., Coelho,R.M., Periolo,N., Nagle,E.R., Chitty,J.A., Pratt,C.B., Wiley,M.R., Diaz,J., Biondo,E., Lewis,L., Anselmo,C., Pontoriero,F., Lavarra,E., Kuhn,J.H., Sanchez-Lockhart,M., Edelstein,A., Cisterna,D., Campos,J., Kaler,M., Rubinstein,A., Perandones,C., Palacios,G., Iglesias,A., Pratt,C.	2020-09-30	clade2	2019-01-06
MN258207.1		Epuyen/18-19_Patient_22_1/1/19	Argentina	Homo sapiens	Argentina	Orthohantavirus andesense		M	10.1056/NEJMoa2009040	Martinez,V.P., Perez-Sautu,U., Alonso,D.O., Di Paola,N., Bellomo,C.M., Iglesias,A.A., Coelho,R.M., Periolo,N., Nagle,E.R., Chitty,J.A., Pratt,C.B., Wiley,M.R., Diaz,J., Biondo,E., Lewis,L., Anselmo,C., Pontoriero,F., Lavarra,E., Kuhn,J.H., Sanchez-Lockhart,M., Edelstein,A., Cisterna,D., Campos,J., Kaler,M., Rubinstein,A., Perandones,C., Palacios,G., Iglesias,A., Pratt,C.	2020-09-30	clade2	2019-01-04
MN258208.1		Epuyen/18-19_Patient_23_1/7/19	Argentina	Homo sapiens	Argentina	Orthohantavirus andesense		M	10.1056/NEJMoa2009040	Martinez,V.P., Perez-Sautu,U., Alonso,D.O., Di Paola,N., Bellomo,C.M., Iglesias,A.A., Coelho,R.M., Periolo,N., Nagle,E.R., Chitty,J.A., Pratt,C.B., Wiley,M.R., Diaz,J., Biondo,E., Lewis,L., Anselmo,C., Pontoriero,F., Lavarra,E., Kuhn,J.H., Sanchez-Lockhart,M., Edelstein,A., Cisterna,D., Campos,J., Kaler,M., Rubinstein,A., Perandones,C., Palacios,G., Iglesias,A., Pratt,C.	2020-09-30	clade2	2019-01-05
MN258209.1		Epuyen/18-19_Patient_24_1/3/19	Argentina	Homo sapiens	Argentina	Orthohantavirus andesense		M	10.1056/NEJMoa2009040	Martinez,V.P., Perez-Sautu,U., Alonso,D.O., Di Paola,N., Bellomo,C.M., Iglesias,A.A., Coelho,R.M., Periolo,N., Nagle,E.R., Chitty,J.A., Pratt,C.B., Wiley,M.R., Diaz,J., Biondo,E., Lewis,L., Anselmo,C., Pontoriero,F., Lavarra,E., Kuhn,J.H., Sanchez-Lockhart,M., Edelstein,A., Cisterna,D., Campos,J., Kaler,M., Rubinstein,A., Perandones,C., Palacios,G., Iglesias,A., Pratt,C.	2020-09-30	clade2	2019-01-06
MN258210.1		Epuyen/18-19_Patient_25_1/6/19	Argentina	Homo sapiens	Argentina	Orthohantavirus andesense		M	10.1056/NEJMoa2009040	Martinez,V.P., Perez-Sautu,U., Alonso,D.O., Di Paola,N., Bellomo,C.M., Iglesias,A.A., Coelho,R.M., Periolo,N., Nagle,E.R., Chitty,J.A., Pratt,C.B., Wiley,M.R., Diaz,J., Biondo,E., Lewis,L., Anselmo,C., Pontoriero,F., Lavarra,E., Kuhn,J.H., Sanchez-Lockhart,M., Edelstein,A., Cisterna,D., Campos,J., Kaler,M., Rubinstein,A., Perandones,C., Palacios,G., Iglesias,A., Pratt,C.	2020-09-30	clade2	2019-01-06
MN258211.1		Epuyen/18-19_Patient_26_1/4/19	Argentina	Homo sapiens	Argentina	Orthohantavirus andesense		M	10.1056/NEJMoa2009040	Martinez,V.P., Perez-Sautu,U., Alonso,D.O., Di Paola,N., Bellomo,C.M., Iglesias,A.A., Coelho,R.M., Periolo,N., Nagle,E.R., Chitty,J.A., Pratt,C.B., Wiley,M.R., Diaz,J., Biondo,E., Lewis,L., Anselmo,C., Pontoriero,F., Lavarra,E., Kuhn,J.H., Sanchez-Lockhart,M., Edelstein,A., Cisterna,D., Campos,J., Kaler,M., Rubinstein,A., Perandones,C., Palacios,G., Iglesias,A., Pratt,C.	2020-09-30	clade2	2019-01-07
MN258212.1		Epuyen/18-19_Patient_27_1/8/19	Argentina	Homo sapiens	Argentina	Orthohantavirus andesense		M	10.1056/NEJMoa2009040	Martinez,V.P., Perez-Sautu,U., Alonso,D.O., Di Paola,N., Bellomo,C.M., Iglesias,A.A., Coelho,R.M., Periolo,N., Nagle,E.R., Chitty,J.A., Pratt,C.B., Wiley,M.R., Diaz,J., Biondo,E., Lewis,L., Anselmo,C., Pontoriero,F., Lavarra,E., Kuhn,J.H., Sanchez-Lockhart,M., Edelstein,A., Cisterna,D., Campos,J., Kaler,M., Rubinstein,A., Perandones,C., Palacios,G., Iglesias,A., Pratt,C.	2020-09-30	clade2	2019-01-10
MN258213.1		Epuyen/18-19_Patient_28_1/6/19	Argentina	Homo sapiens	Argentina	Orthohantavirus andesense		M	10.1056/NEJMoa2009040	Martinez,V.P., Perez-Sautu,U., Alonso,D.O., Di Paola,N., Bellomo,C.M., Iglesias,A.A., Coelho,R.M., Periolo,N., Nagle,E.R., Chitty,J.A., Pratt,C.B., Wiley,M.R., Diaz,J., Biondo,E., Lewis,L., Anselmo,C., Pontoriero,F., Lavarra,E., Kuhn,J.H., Sanchez-Lockhart,M., Edelstein,A., Cisterna,D., Campos,J., Kaler,M., Rubinstein,A., Perandones,C., Palacios,G., Iglesias,A., Pratt,C.	2020-09-30	clade2	2019-01-10
MN258214.1		Epuyen/18-19_Patient_29_1/14/19	Argentina	Homo sapiens	Argentina	Orthohantavirus andesense		M	10.1056/NEJMoa2009040	Martinez,V.P., Perez-Sautu,U., Alonso,D.O., Di Paola,N., Bellomo,C.M., Iglesias,A.A., Coelho,R.M., Periolo,N., Nagle,E.R., Chitty,J.A., Pratt,C.B., Wiley,M.R., Diaz,J., Biondo,E., Lewis,L., Anselmo,C., Pontoriero,F., Lavarra,E., Kuhn,J.H., Sanchez-Lockhart,M., Edelstein,A., Cisterna,D., Campos,J., Kaler,M., Rubinstein,A., Perandones,C., Palacios,G., Iglesias,A., Pratt,C.	2020-09-30	clade2	2019-01-16
MN258215.1		Epuyen/18-19_Patient_2_11/23/18	Argentina	Homo sapiens	Argentina	Orthohantavirus andesense		M	10.1056/NEJMoa2009040	Martinez,V.P., Perez-Sautu,U., Alonso,D.O., Di Paola,N., Bellomo,C.M., Iglesias,A.A., Coelho,R.M., Periolo,N., Nagle,E.R., Chitty,J.A., Pratt,C.B., Wiley,M.R., Diaz,J., Biondo,E., Lewis,L., Anselmo,C., Pontoriero,F., Lavarra,E., Kuhn,J.H., Sanchez-Lockhart,M., Edelstein,A., Cisterna,D., Campos,J., Kaler,M., Rubinstein,A., Perandones,C., Palacios,G., Iglesias,A., Pratt,C.	2020-09-30	clade2	2018-11-28
MN258216.1		Epuyen/18-19_Patient_3_11/20/18	Argentina	Homo sapiens	Argentina	Orthohantavirus andesense		M	10.1056/NEJMoa2009040	Martinez,V.P., Perez-Sautu,U., Alonso,D.O., Di Paola,N., Bellomo,C.M., Iglesias,A.A., Coelho,R.M., Periolo,N., Nagle,E.R., Chitty,J.A., Pratt,C.B., Wiley,M.R., Diaz,J., Biondo,E., Lewis,L., Anselmo,C., Pontoriero,F., Lavarra,E., Kuhn,J.H., Sanchez-Lockhart,M., Edelstein,A., Cisterna,D., Campos,J., Kaler,M., Rubinstein,A., Perandones,C., Palacios,G., Iglesias,A., Pratt,C.	2020-09-30	clade2	2018-11-26
MN258217.1		Epuyen/18-19_Patient_4_11/27/18	Argentina	Homo sapiens	Argentina	Orthohantavirus andesense		M	10.1056/NEJMoa2009040	Martinez,V.P., Perez-Sautu,U., Alonso,D.O., Di Paola,N., Bellomo,C.M., Iglesias,A.A., Coelho,R.M., Periolo,N., Nagle,E.R., Chitty,J.A., Pratt,C.B., Wiley,M.R., Diaz,J., Biondo,E., Lewis,L., Anselmo,C., Pontoriero,F., Lavarra,E., Kuhn,J.H., Sanchez-Lockhart,M., Edelstein,A., Cisterna,D., Campos,J., Kaler,M., Rubinstein,A., Perandones,C., Palacios,G., Iglesias,A., Pratt,C.	2020-09-30	clade2	2018-12-03
MN258218.1		Epuyen/18-19_Patient_5_11/26/18	Argentina	Homo sapiens	Argentina	Orthohantavirus andesense		M	10.1056/NEJMoa2009040	Martinez,V.P., Perez-Sautu,U., Alonso,D.O., Di Paola,N., Bellomo,C.M., Iglesias,A.A., Coelho,R.M., Periolo,N., Nagle,E.R., Chitty,J.A., Pratt,C.B., Wiley,M.R., Diaz,J., Biondo,E., Lewis,L., Anselmo,C., Pontoriero,F., Lavarra,E., Kuhn,J.H., Sanchez-Lockhart,M., Edelstein,A., Cisterna,D., Campos,J., Kaler,M., Rubinstein,A., Perandones,C., Palacios,G., Iglesias,A., Pratt,C.	2020-09-30	clade2	2018-12-09
MN258219.1		Epuyen/18-19_Patient_6_11/25/18	Argentina	Homo sapiens	Argentina	Orthohantavirus andesense		M	10.1056/NEJMoa2009040	Martinez,V.P., Perez-Sautu,U., Alonso,D.O., Di Paola,N., Bellomo,C.M., Iglesias,A.A., Coelho,R.M., Periolo,N., Nagle,E.R., Chitty,J.A., Pratt,C.B., Wiley,M.R., Diaz,J., Biondo,E., Lewis,L., Anselmo,C., Pontoriero,F., Lavarra,E., Kuhn,J.H., Sanchez-Lockhart,M., Edelstein,A., Cisterna,D., Campos,J., Kaler,M., Rubinstein,A., Perandones,C., Palacios,G., Iglesias,A., Pratt,C.	2020-09-30	clade2	2018-12-02
MN258220.1		Epuyen/18-19_Patient_7_12/7/18	Argentina	Homo sapiens	Argentina	Orthohantavirus andesense		M	10.1056/NEJMoa2009040	Martinez,V.P., Perez-Sautu,U., Alonso,D.O., Di Paola,N., Bellomo,C.M., Iglesias,A.A., Coelho,R.M., Periolo,N., Nagle,E.R., Chitty,J.A., Pratt,C.B., Wiley,M.R., Diaz,J., Biondo,E., Lewis,L., Anselmo,C., Pontoriero,F., Lavarra,E., Kuhn,J.H., Sanchez-Lockhart,M., Edelstein,A., Cisterna,D., Campos,J., Kaler,M., Rubinstein,A., Perandones,C., Palacios,G., Iglesias,A., Pratt,C.	2020-09-30	clade2	2018-12-12
MN258221.1		Epuyen/18-19_Patient_8_12/13/18	Argentina	Homo sapiens	Argentina	Orthohantavirus andesense		M	10.1056/NEJMoa2009040	Martinez,V.P., Perez-Sautu,U., Alonso,D.O., Di Paola,N., Bellomo,C.M., Iglesias,A.A., Coelho,R.M., Periolo,N., Nagle,E.R., Chitty,J.A., Pratt,C.B., Wiley,M.R., Diaz,J., Biondo,E., Lewis,L., Anselmo,C., Pontoriero,F., Lavarra,E., Kuhn,J.H., Sanchez-Lockhart,M., Edelstein,A., Cisterna,D., Campos,J., Kaler,M., Rubinstein,A., Perandones,C., Palacios,G., Iglesias,A., Pratt,C.	2020-09-30	clade2	2018-12-16
MN258222.1		Epuyen/18-19_Patient_9_12/12/18	Argentina	Homo sapiens	Argentina	Orthohantavirus andesense		M	10.1056/NEJMoa2009040	Martinez,V.P., Perez-Sautu,U., Alonso,D.O., Di Paola,N., Bellomo,C.M., Iglesias,A.A., Coelho,R.M., Periolo,N., Nagle,E.R., Chitty,J.A., Pratt,C.B., Wiley,M.R., Diaz,J., Biondo,E., Lewis,L., Anselmo,C., Pontoriero,F., Lavarra,E., Kuhn,J.H., Sanchez-Lockhart,M., Edelstein,A., Cisterna,D., Campos,J., Kaler,M., Rubinstein,A., Perandones,C., Palacios,G., Iglesias,A., Pratt,C.	2020-09-30	clade2	2018-12-14
MN850088.1		AREB14_p1	Argentina	Homo sapiens	Argentina	Orthohantavirus andesense		M	10.3201/EID2604.190799	Alonso,D.O., Perez-Sautu,U., Bellomo,C.M., Prieto,K., Iglesias,A., Coelho,R., Periolo,N., Domenech,I., Talmon,G., Hansen,R., Palacios,G., Martinez,V.P.	2020-03-31	clade2	2014
MN850089.1		AREB14_p2	Argentina	Homo sapiens	Argentina	Orthohantavirus andesense		M	10.3201/EID2604.190799	Alonso,D.O., Perez-Sautu,U., Bellomo,C.M., Prieto,K., Iglesias,A., Coelho,R., Periolo,N., Domenech,I., Talmon,G., Hansen,R., Palacios,G., Martinez,V.P.	2020-03-31	clade2	2014
MN850090.1		AREB14_p3	Argentina	Homo sapiens	Argentina	Orthohantavirus andesense		M	10.3201/EID2604.190799	Alonso,D.O., Perez-Sautu,U., Bellomo,C.M., Prieto,K., Iglesias,A., Coelho,R., Periolo,N., Domenech,I., Talmon,G., Hansen,R., Palacios,G., Martinez,V.P.	2020-03-31	clade2	2014
MN850091.1		ARCH14/NRC1	Argentina	Homo sapiens	Argentina	Orthohantavirus andesense		M	10.3201/EID2604.190799	Alonso,D.O., Perez-Sautu,U., Bellomo,C.M., Prieto,K., Iglesias,A., Coelho,R., Periolo,N., Domenech,I., Talmon,G., Hansen,R., Palacios,G., Martinez,V.P.	2020-03-31	clade4	2014
MN850092.1		NRC2_ARLA17	Argentina	Homo sapiens	Argentina	Orthohantavirus andesense		M	10.3201/EID2604.190799	Alonso,D.O., Perez-Sautu,U., Bellomo,C.M., Prieto,K., Iglesias,A., Coelho,R., Periolo,N., Domenech,I., Talmon,G., Hansen,R., Palacios,G., Martinez,V.P.	2020-03-31	clade2	2017
MT956619.1		CHI-7913_MT	Chile	Homo sapiens	Chile	Orthohantavirus andesense		M	10.1128/MSPHERE.00018-23	Warner,B.M., Sloan,A., Deschambault,Y., Dowhanik,S., Tierney,K., Audet,J., Stein,D.R., Lung,O., Buchanan,C., Sroga,P., Griffin,B.D., Siragam,V., Frost,K.L., Booth,S., Kobasa,D., Safronetz,D.	2021-02-27	clade1	1999
MT956623.1		CHI-9717869_MT	Chile	Oligoryzomys longicaudatus	Chile	Orthohantavirus andesense		M	10.1128/MSPHERE.00018-23	Warner,B.M., Sloan,A., Deschambault,Y., Dowhanik,S., Tierney,K., Audet,J., Stein,D.R., Lung,O., Buchanan,C., Sroga,P., Griffin,B.D., Siragam,V., Frost,K.L., Booth,S., Kobasa,D., Safronetz,D.	2021-02-27	clade4	1997
NC_003467.2		Chile-9717869	Chile	Oligoryzomys_longicaudatus	Chile	Orthohantavirus andesense		M	https://www.ncbi.nlm.nih.gov/pubmed/12367756	Meissner,J.D., Rowe,J.E., Borucki,M.K., St Jeor,S.C., St. Jeor,S.C.	2000-10-10	clade4	1997-09-27
NC_077670	No dates available	SNV_NM-R11	USA	Peromyscus maniculatus	USA	Orthohantavirus sinnombreense		M	https://www.ncbi.nlm.nih.gov/pubmed/7494336	Direct submission		NA	NA
OL840326.1		Plata	Argentina	Homo sapiens	Argentina: Buenos Aires province	Orthohantavirus andesense		M	https://www.ncbi.nlm.nih.gov/pubmed/35203110	Coelho,R.M., Periolo,N., Duhalde,C.P., Alonso,D.O., Bellomo,C.M., Corazza,M., Iglesias,A.A., Martinez,V.P.	2022-04-12	ANDV-like	2020-11
OP555724.1		Andes/ARG-O.l.444	Argentina	Oligoryzomys longicaudatus	Argentina	Orthohantavirus andesense		M	10.1128/MSPHERE.00018-23	Alonso,D., Bellomo,C., Perez-Sautu,U., Prieto,K., Kehl,S., Coelho,R., Periolo,N., Sanchez Lockhart,M., Palacios,G., Martinez,V.	2023-10-10	clade3	1999
OP555725.1	Cell cultures from OP555728 (S) and OP555724 (M).	Andes/ARG_p3	Argentina	Cell_culture	Argentina	Orthohantavirus andesense		M	10.1128/MSPHERE.00018-23	Alonso,D., Bellomo,C., Perez-Sautu,U., Prieto,K., Kehl,S., Coelho,R., Periolo,N., Sanchez Lockhart,M., Palacios,G., Martinez,V.	2023-10-10	NA	NA
OP555726.1	Cell cultures from OP555728 (S) and OP555724 (M).	Andes/ARG_p9	Argentina	Cell_culture	Argentina	Orthohantavirus andesense		M	10.1128/MSPHERE.00018-23	Alonso,D., Bellomo,C., Perez-Sautu,U., Prieto,K., Kehl,S., Coelho,R., Periolo,N., Sanchez Lockhart,M., Palacios,G., Martinez,V.	2023-10-10	NA	NA
OP555727.1	Cell cultures from OP555728 (S) and OP555724 (M).	Andes/ARG_p19	Argentina	Cell_culture	Argentina	Orthohantavirus andesense		M	10.1128/MSPHERE.00018-23	Alonso,D., Bellomo,C., Perez-Sautu,U., Prieto,K., Kehl,S., Coelho,R., Periolo,N., Sanchez Lockhart,M., Palacios,G., Martinez,V.	2023-10-10	NA	NA
OP555729.1	Infected hamster from OP555728 (S) and OP555724 (M).	Andes/ARG-M.a.	Argentina	p9-infected_golden_hamsters	Argentina	Orthohantavirus andesense		M	10.1128/MSPHERE.00018-23	Alonso,D., Bellomo,C., Perez-Sautu,U., Prieto,K., Kehl,S., Coelho,R., Periolo,N., Sanchez Lockhart,M., Palacios,G., Martinez,V.	2023-10-10	NA	NA
OP555731.1		Arg-h484	Argentina	Homo sapiens	Argentina	Orthohantavirus andesense		M	10.1128/MSPHERE.00018-23 - 10.1371/JOURNAL.PNTD.0012465	Alonso,D., Bellomo,C., Perez-Sautu,U., Prieto,K., Kehl,S., Coelho,R., Periolo,N., Sanchez Lockhart,M., Palacios,G., Martinez,V.	2023-10-10	ANDV-like	2002
OQ092244.1		VARS/22-01	Brazil	Homo sapiens	Brazil	Orthohantavirus andesense		M	10.1016/J.DIAGMICROBIO.2024.116501	Amgarten,D., Dorlass,E., dos Santos Soares,A.C., Moreira Salles,A.P., Takara,A., da Silva Santos,A., Oliveira Sartori,B.S., Petroni,R.C., Sallum Filho,C.F.C., Hidal,J.T., Camargo,L.F.A., Doi,A., Rebello Pinho,J.R.	2023-01-18	ANDV-like	2022-12-09
OR405521.1	Sequencing was performed on semen samples collected 247 days and 1978 days after the onset of symptoms. Samples from ANDV-CH-LS-2016: OR405525.1 (S), OR405524.1 (M), and OR405523.1 (L).	ANDV-CH-LS-2022	Switzerland	Homo sapiens	Switzerland	Orthohantavirus andesense		M	10.3390/V15112266/S1	Zuest,R., Aeckermann-Gaeumann,R., Liechti,N., Siegrist,D., Ryter,S., Portmann,J., Beuret,C., Koller,R., Staehelin,C., Kuenzli,A., Marschall,J., Rothenberger,S., Engler,O., Ackermann-Gaeumann,R., Lenz,N.	2023-10-02	NA	NA
OR405524.1		ANDV-CH-LS-2016	Switzerland	Homo sapiens	Switzerland	Orthohantavirus andesense		M	10.3390/V15112266/S1	Zuest,R., Aeckermann-Gaeumann,R., Liechti,N., Siegrist,D., Ryter,S., Portmann,J., Beuret,C., Koller,R., Staehelin,C., Kuenzli,A., Marschall,J., Rothenberger,S., Engler,O., Ackermann-Gaeumann,R., Lenz,N.	2023-10-02	clade1	2016
OR890440.1		ARG-OF.53	Argentina	Oligoryzomys flavescens	Argentina	Orthohantavirus andesense		M	10.1371/JOURNAL.PNTD.0012465	Bellomo,C.M., Alonso,D.O., Martinez,V.P., Sanchez Loria,J., Campos,J.	2024-07-01	ANDV-like	2022
OR965908.1		BA02_SMM484	Argentina	Homo sapiens	Argentina: Buenos Aires	Orthohantavirus andesense		M	NCBI	Alonso,D.O., Kehl,S.D., Coelho,R.M., Periolo,N., Campos,J., Poklepovich Caride,T., Perez-Sautu,U., Sanchez-Lockhart,M., Palacios,G., Bellomo,C.M., Martinez,V.P.	2024-09-16	ANDV-like	2002
OR965909.1		BA02_VVN481	Argentina	Homo sapiens	Argentina: Buenos Aires	Orthohantavirus andesense		M	10.1371/JOURNAL.PNTD.0012465	Alonso,D.O., Kehl,S.D., Coelho,R.M., Periolo,N., Campos,J., Poklepovich Caride,T., Perez-Sautu,U., Sanchez-Lockhart,M., Palacios,G., Bellomo,C.M., Martinez,V.P.	2024-09-16	ANDV-like	2002
OR965910.1		BA02_VVD480	Argentina	Homo sapiens	Argentina: Buenos Aires	Orthohantavirus andesense		M	10.1371/JOURNAL.PNTD.0012465	Alonso,D.O., Kehl,S.D., Coelho,R.M., Periolo,N., Campos,J., Poklepovich Caride,T., Perez-Sautu,U., Sanchez-Lockhart,M., Palacios,G., Bellomo,C.M., Martinez,V.P.	2024-09-16	ANDV-like	2002
OR965911.1		BA02_VO483	Argentina	Homo sapiens	Argentina: Buenos Aires	Orthohantavirus andesense		M	10.1371/JOURNAL.PNTD.0012465	Alonso,D.O., Kehl,S.D., Coelho,R.M., Periolo,N., Campos,J., Poklepovich Caride,T., Perez-Sautu,U., Sanchez-Lockhart,M., Palacios,G., Bellomo,C.M., Martinez,V.P.	2024-09-16	ANDV-like	2002
OR987850.1		BA02_RJF487	Argentina	Homo sapiens	Argentina: Buenos Aires	Orthohantavirus andesense		M	10.1371/JOURNAL.PNTD.0012465	Alonso,D.O., Kehl,S.D., Coelho,R.M., Periolo,N., Campos,J., Poklepovich Caride,T., Perez-Sautu,U., Sanchez-Lockhart,M., Palacios,G., Bellomo,C.M., Martinez,V.P.	2024-09-14	ANDV-like	2002
OR987851.1		BA02_AOA490	Argentina	Homo sapiens	Argentina: Buenos Aires	Orthohantavirus andesense		M	10.1371/JOURNAL.PNTD.0012465	Alonso,D.O., Kehl,S.D., Coelho,R.M., Periolo,N., Campos,J., Poklepovich Caride,T., Perez-Sautu,U., Sanchez-Lockhart,M., Palacios,G., Bellomo,C.M., Martinez,V.P.	2024-09-14	ANDV-like	2002
OR987852.1		BA02_ROM495	Argentina	Homo sapiens	Argentina: Buenos Aires	Orthohantavirus andesense		M	10.1371/JOURNAL.PNTD.0012465	Alonso,D.O., Kehl,S.D., Coelho,R.M., Periolo,N., Campos,J., Poklepovich Caride,T., Perez-Sautu,U., Sanchez-Lockhart,M., Palacios,G., Bellomo,C.M., Martinez,V.P.	2024-09-14	ANDV-like	2002
OR987853.1		BA16_LJC1557	Argentina	Homo sapiens	Argentina: Buenos Aires	Orthohantavirus andesense		M	10.1371/JOURNAL.PNTD.0012465	Alonso,D.O., Kehl,S.D., Coelho,R.M., Periolo,N., Campos,J., Poklepovich Caride,T., Perez-Sautu,U., Sanchez- Lockhart,M., Palacios,G., Bellomo,C.M., Martinez,V.	2024-09-14	ANDV-like	2016
OR987854.1		BA10-GJ1165	Argentina	Homo sapiens	Argentina: Buenos Aires	Orthohantavirus andesense		M	10.1371/JOURNAL.PNTD.0012465	Alonso,D.O., Kehl,S.D., Coelho,R.M., Periolo,N., Campos,J., Poklepovich Caride,T., Perez-Sautu,U., Sanchez-Lockhart,M., Palacios,G., Bellomo,C.M., Martinez,V.P.	2024-09-14	ANDV-like	2010
OR987855.1		BA10-OE1169	Argentina	Homo sapiens	Argentina: Buenos Aires	Orthohantavirus andesense		M	10.1371/JOURNAL.PNTD.0012465	Alonso,D.O., Kehl,S.D., Coelho,R.M., Periolo,N., Campos,J., Poklepovich Caride,T., Perez-Sautu,U., Sanchez-Lockhart,M., Palacios,G., Bellomo,C.M., Martinez,V.P.	2024-09-14	ANDV-like	2010
OR987856.1		ER19-SP1693	Argentina	Homo sapiens	Argentina: Entre Rios	Orthohantavirus andesense		M	10.1371/JOURNAL.PNTD.0012465	Alonso,D.O., Kehl,S.D., Coelho,R.M., Periolo,N., Campos,J., Poklepovich Caride,T., Perez-Sautu,U., Sanchez-Lockhart,M., Palacios,G., Bellomo,C.M., Martinez,V.P.	2024-09-14	ANDV-like	2019
PP_006XDHK.5		XDHK	Canada	Homo sapiens		Orthohantavirus andesense		M		Jonathan Audet, Mable Chan, Dave Safronetz, John Tyson, Tracy Lee, Branco Cheung, Natalie Prystajecky, Eric Eckbo, Muhammad Morshed, Agatha Jassem & Linda Hoang		clade3	2026-05-15
PP_006XDJH.5		XDJH	Canada	Homo sapiens		Orthohantavirus andesense		M		Jonathan Audet, Mable Chan, Dave Safronetz, John Tyson, Tracy Lee, Branco Cheung, Natalie Prystajecky, Eric Eckbo, Muhammad Morshed, Agatha Jassem & Linda Hoang		clade3	2026-05-15
PP_006WBLH.2		WBLH	Switzerland	Homo sapiens		Orthohantavirus andesense		M		G. Bloemberg, V. Chudzinski, S. Cordey, I. Eckerle, M. Huber, F. Laubscher, F.-J. Perez-Rodriguez, I. Pichler, M. Schibler, V. Thomasson, G. Ziltener & W. Zingg		clade3	2026-05-04
PP003838.1		BA17_SD1583	Argentina	Homo sapiens	Argentina: Buenos Aires	Orthohantavirus andesense		M	10.1371/JOURNAL.PNTD.0012465	Alonso,D.O., Kehl,S.D., Coelho,R.M., Periolo,N., Campos,J., Poklepovich Caride,T., Perez-Sautu,U., Sanchez-Lockhart,M., Palacios,G., Bellomo,C.M., Martinez,V.P.	2024-09-14	ANDV-like	2017
PP003839.1		BA11-MH1249	Argentina	Homo sapiens	Argentina: Buenos Aires	Orthohantavirus andesense		M	10.1371/JOURNAL.PNTD.0012465	Alonso,D.O., Kehl,S.D., Coelho,R.M., Periolo,N., Campos,J., Poklepovich Caride,T., Perez-Sautu,U., Sanchez-Lockhart,M., Palacios,G., Bellomo,C.M., Martinez,V.P.	2024-09-14	ANDV-like	2011
PP058741.1		13796_M|Argentina|1990	Argentina	Necromys sp.	Argentina	Orthohantavirus andesense		M	10.1128/mra.00441-24	Shedroff,E., Whitmer,S., Garcia,J., Fabbri,C., Sen,C., Nazar,Y., Brignone,J., Martin,M., Morales-Betoulle,M., Montgomery,J., Morales,A., Klena,J.	2024-04-30	ANDV-like	1990
PP151163.1		BA18-RR1620	Argentina	Homo sapiens	Argentina: Buenos Aires	Orthohantavirus andesense		M	10.1371/JOURNAL.PNTD.0012465	Alonso,D.O., Kehl,S.D., Coelho,R.M., Periolo,N., Campos,J., Poklepovich Caride,T., Perez-Sautu,U., Sanchez-Lockhart,M., Palacios,G., Bellomo,C.M., Martinez,V.P.	2024-09-14	ANDV-like	2018
PP151164.1		BA18-LD1633	Argentina	Homo sapiens	Argentina: Buenos Aires	Orthohantavirus andesense		M	10.1371/JOURNAL.PNTD.0012465	Alonso,D.O., Kehl,S.D., Coelho,R.M., Periolo,N., Campos,J., Poklepovich Caride,T., Perez-Sautu,U., Sanchez-Lockhart,M., Palacios,G., Bellomo,C.M., Martinez,V.P.	2024-09-14	ANDV-like	2018
PV796317.1		136	Chile	Homo sapiens	Chile: Region de Los Rios	Orthohantavirus andesense		M	https://www.ncbi.nlm.nih.gov/pubmed/41070183	Barrera,A., Ramos,H., Fuentes-Luppichini,E., Martinez-Valdebenito,C., Pradenas,J., Rogers,C., Palma,C., Campillo,C., Navarrete,M., Corre,N.L., Angulo,J., Ferres,M., Le Corre,N.	2025-11-04	clade3	2024-06-27
PV808468.1		137	Chile	Homo sapiens	Chile: Region de los Rios	Orthohantavirus andesense		M	https://www.ncbi.nlm.nih.gov/pubmed/41070183	Barrera,A., Ramos,H., Fuentes-Luppichini,E., Martinez-Valdebenito,C., Pradenas,J., Rogers,C., Palma,C., Campillo,C., Navarrete,M., Corre,N.L., Angulo,J., Ferres,M., Le Corre,N.	2025-11-04	clade3	2024-06-27
PV808471.1		CHI-7913_PV	Chile	Homo sapiens	Chile	Orthohantavirus andesense		M	https://www.ncbi.nlm.nih.gov/pubmed/41070183	Barrera,A., Ramos,H., Fuentes-Luppichini,E., Martinez-Valdebenito,C., Pradenas,J., Rogers,C., Palma,C., Campillo,C., Navarrete,M., Corre,N.L., Angulo,J., Ferres,M., Le Corre,N.	2025-11-04	clade1	1999
PV808474.1	Cell cultures from PV808467.1 (S), PV808468.1 (M), and PV808469.1 (L).	CHI-Hu13724_P1	Chile	Homo sapiens	Chile	Orthohantavirus andesense		M	https://www.ncbi.nlm.nih.gov/pubmed/41070183	Barrera,A., Ramos,H., Fuentes-Luppichini,E., Martinez-Valdebenito,C., Pradenas,J., Rogers,C., Palma,C., Campillo,C., Navarrete,M., Corre,N.L., Angulo,J., Ferres,M., Le Corre,N.	2025-11-04	NA	NA
PV808477.1	Cell cultures from PV808467.1 (S), PV808468.1 (M), and PV808469.1 (L).	CHI-Hu13724_P2	Chile	Homo sapiens	Chile	Orthohantavirus andesense		M	https://www.ncbi.nlm.nih.gov/pubmed/41070183	Barrera,A., Ramos,H., Fuentes-Luppichini,E., Martinez-Valdebenito,C., Pradenas,J., Rogers,C., Palma,C., Campillo,C., Navarrete,M., Corre,N.L., Angulo,J., Ferres,M., Le Corre,N.	2025-11-04	NA	NA
EU241637.1-EU241651.1		NK96865	Chile	Oligoryzomys longicaudatus	Chile	Orthohantavirus andesense		M	https://www.ncbi.nlm.nih.gov/pubmed/19116256	Pathology and Biology Departments, University of New Mexico, MSC08-4640, CRF 327, Albuquerque, NM 87131, USA		unclassified	2000-2006
EU241638.1-EU241652.1		NK96887	Chile	Oligoryzomys longicaudatus	Chile	Orthohantavirus andesense		M	https://www.ncbi.nlm.nih.gov/pubmed/19116256	Pathology and Biology Departments, University of New Mexico, MSC08-4640, CRF 327, Albuquerque, NM 87131, USA		unclassified	2000-2006
EU241639.1-EU241653.1		NK104619	Chile	Oligoryzomys longicaudatus	Chile	Orthohantavirus andesense		M	https://www.ncbi.nlm.nih.gov/pubmed/19116256	Pathology and Biology Departments, University of New Mexico, MSC08-4640, CRF 327, Albuquerque, NM 87131, USA		unclassified	2000-2006
EU241640.1		NK120092	Chile	Oligoryzomys longicaudatus	Chile	Orthohantavirus andesense		M	https://www.ncbi.nlm.nih.gov/pubmed/19116256	Pathology and Biology Departments, University of New Mexico, MSC08-4640, CRF 327, Albuquerque, NM 87131, USA		unclassified	2000-2006
EU241641.1-EU241655.1		NK108843	Chile	Oligoryzomys longicaudatus	Chile	Orthohantavirus andesense		M	https://www.ncbi.nlm.nih.gov/pubmed/19116256	Pathology and Biology Departments, University of New Mexico, MSC08-4640, CRF 327, Albuquerque, NM 87131, USA		unclassified	2000-2006
EU241642.1-EU241656.1		NK105979	Chile	Oligoryzomys longicaudatus	Chile	Orthohantavirus andesense		M	https://www.ncbi.nlm.nih.gov/pubmed/19116256	Pathology and Biology Departments, University of New Mexico, MSC08-4640, CRF 327, Albuquerque, NM 87131, USA		clade1	2000-2006
EU241643.1-EU241657.1		NK96703	Chile	Oligoryzomys longicaudatus	Chile	Orthohantavirus andesense		M	https://www.ncbi.nlm.nih.gov/pubmed/19116256	Pathology and Biology Departments, University of New Mexico, MSC08-4640, CRF 327, Albuquerque, NM 87131, USA		clade4	2000-2006
EU241645.1-EU241659.1		NK105362	Chile	Oligoryzomys longicaudatus	Chile	Orthohantavirus andesense		M	https://www.ncbi.nlm.nih.gov/pubmed/19116256	Pathology and Biology Departments, University of New Mexico, MSC08-4640, CRF 327, Albuquerque, NM 87131, USA		clade3	2000-2006
EU241644.1-EU241658.1		NK95083	Chile	Oligoryzomys longicaudatus	Chile	Orthohantavirus andesense		M	https://www.ncbi.nlm.nih.gov/pubmed/19116256	Pathology and Biology Departments, University of New Mexico, MSC08-4640, CRF 327, Albuquerque, NM 87131, USA		clade3	2000-2006
EU241646.1-EU241660.1		NK104535	Chile	Oligoryzomys longicaudatus	Chile	Orthohantavirus andesense		M	https://www.ncbi.nlm.nih.gov/pubmed/19116256	Pathology and Biology Departments, University of New Mexico, MSC08-4640, CRF 327, Albuquerque, NM 87131, USA		clade3	2000-2006
EU241647.1-EU241661.1		NK104544	Chile	Oligoryzomys longicaudatus	Chile	Orthohantavirus andesense		M	https://www.ncbi.nlm.nih.gov/pubmed/19116256	Pathology and Biology Departments, University of New Mexico, MSC08-4640, CRF 327, Albuquerque, NM 87131, USA		clade3	2000-2006
EU241648.1-EU241662.1		NK96555	Chile	Oligoryzomys longicaudatus	Chile	Orthohantavirus andesense		M	https://www.ncbi.nlm.nih.gov/pubmed/19116256	Pathology and Biology Departments, University of New Mexico, MSC08-4640, CRF 327, Albuquerque, NM 87131, USA		clade4	2000-2006
EU241649.1-EU241663.1		NK96566	Chile	Oligoryzomys longicaudatus	Chile	Orthohantavirus andesense		M	https://www.ncbi.nlm.nih.gov/pubmed/19116256	Pathology and Biology Departments, University of New Mexico, MSC08-4640, CRF 327, Albuquerque, NM 87131, USA		clade4	2000-2006
EU241650.1-EU241664.1		NK120378	Chile	Oligoryzomys longicaudatus	Chile	Orthohantavirus andesense		M	https://www.ncbi.nlm.nih.gov/pubmed/19116256	Pathology and Biology Departments, University of New Mexico, MSC08-4640, CRF 327, Albuquerque, NM 87131, USA		unclassified	2000-2006
AF004660.1	No dates available	ANDV_south	Chile			Orthohantavirus andesense		S	https://www.ncbi.nlm.nih.gov/pubmed/9255937	Lopez,N., Padula,P., Rossi,C., Miguel,S., Edelstein,A., Ramirez,E. and Franze-Fernandez,M.T.		clade1	NA
AF291702.1		CHI-9717869_AF	Chile	Oligoryzomys_longicaudatus		Orthohantavirus andesense		S	https://www.ncbi.nlm.nih.gov/pubmed/11907216	Bohlman,M.C., Morzunov,S.P., Meissner,J., Taylor,M.B., Ishibashi,K., Rowe,J., Levis,S., Enria,D., St Jeor,S.C., Meissner,J.D., Rowe,J.E., Borucki,M.K., St. Jeor,S.C.	2000-10-10	clade4	1997-07-02
AF324902.1	Paper can not be accessed	AH-1	Argentina	Homo_sapiens		Orthohantavirus andesense		S	https://www.ncbi.nlm.nih.gov/pubmed/12185264	Padula,P.J., Sanchez,A.J., Edelstein,A., Nichol,S.T.	2001-03-01	clade1	NA
AF325966.1	Paper can not be accessed			Oligoryzomys chacoensis		Orthohantavirus andesense		S	https://www.ncbi.nlm.nih.gov/pubmed/12224579	Gonzalez Della Valle,M., Edelstein,A., Miguel,S., Martinez,V., Cortez,J., Cacace,M.L., Jurgelenas,G., Sosa Estani,S., Padula,P., Gonzalez Della Valle,M.O., Miguel,S.D.L., Martinez,V.P., Cortes,J., Cacace,M., Padula,P.J.	2001-02-19	ANDV-like	NA
AF442561.1		patient 1	Bolivia	Homo sapiens	Bolivia	Orthohantavirus andesense		S	https://www.ncbi.nlm.nih.gov/pubmed/11971782	Padula,P., Della Valle,M.G., Alai,M.G., Cortada,P., Villagra,M., Gianella,A., Padula,P.J., Gonzalez Della Valle,M., Garcia Alai,M.	2001-12-03	ANDV-like	2000
AF442563.1		patient 2	Bolivia	Homo sapiens	Bolivia	Orthohantavirus andesense		S	https://www.ncbi.nlm.nih.gov/pubmed/11971782	Padula,P., Della Valle,M.G., Alai,M.G., Cortada,P., Villagra,M., Gianella,A., Padula,P.J., Gonzalez Della Valle,M., Garcia Alai,M.	2001-12-03	ANDV-like	2000
AF482713.1	No dates available	Oc22531		Oligoryzomys chacoensis		Bermejo virus		S	https://www.ncbi.nlm.nih.gov/pubmed/11907216	Bohlman,M.C., Morzunov,S.P., Meissner,J., Taylor,M.B., Ishibashi,K., Rowe,J., Levis,S., Enria,D., St Jeor,S.C., St. Jeor,S.C.	2002-02-27	ANDV-like	NA
AF482714.1	No dates available	22819		Oligoryzomys flavescens		Lechiguanas virus		S	https://www.ncbi.nlm.nih.gov/pubmed/11907216	Bohlman,M.C., Morzunov,S.P., Meissner,J., Taylor,M.B., Ishibashi,K., Rowe,J., Levis,S., Enria,D., St Jeor,S.C., Meissner,J.D., St. Jeor,S.C.	2002-02-27	ANDV-like	NA
AF482715.1	No dates available	22996		Oligoryzomys longicaudatus		Oran virus		S	https://www.ncbi.nlm.nih.gov/pubmed/11907216	Bohlman,M.C., Morzunov,S.P., Meissner,J., Taylor,M.B., Ishibashi,K., Rowe,J., Levis,S., Enria,D., St Jeor,S.C., Meissner,J.D., St. Jeor,S.C.	2002-02-27	ANDV-like	NA
AF482716.1	No dates available	MACV_13796	Argentina	Necromys benefactus		Maciel virus		S	https://www.ncbi.nlm.nih.gov/pubmed/11907216	Bohlman,M.C., Morzunov,S.P., Meissner,J., Taylor,M.B., Ishibashi,K., Rowe,J., Levis,S., Enria,D., St Jeor,S.C., Meissner,J.D., St. Jeor,S.C.	2002-02-27	ANDV-like	NA
AF482717.1	No dates available	PERV_14403	Argentina	Akodon_azarae		Pergamino virus		S	https://www.ncbi.nlm.nih.gov/pubmed/11907216	Bohlman,M.C., Morzunov,S.P., Meissner,J., Taylor,M.B., Ishibashi,K., Rowe,J., Levis,S., Enria,D., St Jeor,S.C., Meissner,J.D., St. Jeor,S.C.	2002-02-27	ANDV-like	NA
AY228237.1	Vero E6 cells	CHI-7913	Chile	Homo sapiens	Chile	Orthohantavirus andesense		S	https://www.ncbi.nlm.nih.gov/pubmed/14513715	Tischler,N.D., Fernandez,J., Muller,I., Martinez,R., Galeno,H., Villagra,E., Mora,J., Ramirez,E., Rosemblatt,M., Valenzuela,P.D., Mueller,I., Valenzuela,P.D.T.	2003-05-01	NA	NA
AY515593.1	No dates available	Neembucu_1	Paraguay	Oligoryzomys chacoensis	Paraguay	Neembucu hantavirus		S		Chu,Y.-K., Jonsson,C.	2004-02-02	ANDV-like	NA
DQ345763.1	No dates available	Neembucu	Paraguay	Oligoryzomys chacoensis	Paraguay	Neembucu hantavirus		S	https://www.ncbi.nlm.nih.gov/pubmed/17172380	Chu,Y.K., Milligan,B., Owen,R.D., Goodin,D.G., Jonsson,C.B., Chu,Y.-K.	2006-01-25	ANDV-like	NA
EF571895.1	No dates available	ARAV-like_P5/Cajuru	Brazil	Homo_sapiens	Brazil: Sao Paulo State	Araraquara-like virus strain P5/Cajuru		S	https://www.ncbi.nlm.nih.gov/pubmed/19001829	de Sousa,R.L., Moreli,M.L., Borges,A.A., Campos,G.M., Livonesi,M.C., Figueiredo,L.T., Pinto,A.A., Sousa,R.L.M., Figueiredo,L.T.M.	2007-05-22	ANDV-like	NA
EU170207.1		TB_SP_H17/1546	Brazil	Homo sapiens	Brazil	Araraquara virus		S	https://www.ncbi.nlm.nih.gov/pubmed/18417484	Ramsden,C., Melo,F.L., Figueiredo,L.M., Holmes,E.C., Zanotto,P.M., Braconi,C.T., Zanotto,P.M.A.	2007-12-09	ANDV-like	2003-09
EU170208.1		PA_DF_H23/1862	Brazil	Homo sapiens	Brazil	Araraquara virus		S	https://www.ncbi.nlm.nih.gov/pubmed/18417484	Ramsden,C., Melo,F.L., Figueiredo,L.M., Holmes,E.C., Zanotto,P.M., Braconi,C.T., Zanotto,P.M.A.	2007-12-09	ANDV-like	2004-08
EU170209.1		SC_SP_H26/1867	Brazil	Homo sapiens	Brazil	Araraquara virus		S	https://www.ncbi.nlm.nih.gov/pubmed/18417484	Ramsden,C., Melo,F.L., Figueiredo,L.M., Holmes,E.C., Zanotto,P.M., Braconi,C.T., Zanotto,P.M.A.	2007-12-09	ANDV-like	2004-08
EU170210.1		GU_SP_H94/2101	Brazil	Homo sapiens	Brazil	Araraquara virus		S	https://www.ncbi.nlm.nih.gov/pubmed/18417484	Ramsden,C., Melo,F.L., Figueiredo,L.M., Holmes,E.C., Zanotto,P.M., Braconi,C.T., Zanotto,P.M.A.	2007-12-09	ANDV-like	2005-03
EU170211.1		SE_SP_H95/1730	Brazil	Homo sapiens	Brazil	Araraquara virus		S	https://www.ncbi.nlm.nih.gov/pubmed/18417484	Ramsden,C., Melo,F.L., Figueiredo,L.M., Holmes,E.C., Zanotto,P.M., Braconi,C.T., Zanotto,P.M.A.	2007-12-09	ANDV-like	2004-03
EU170212.1		BA_SP_H96/1869	Brazil	Homo sapiens	Brazil	Araraquara virus		S	https://www.ncbi.nlm.nih.gov/pubmed/18417484	Ramsden,C., Melo,F.L., Figueiredo,L.M., Holmes,E.C., Zanotto,P.M., Braconi,C.T., Zanotto,P.M.A.	2007-12-09	ANDV-like	2004-08
EU170213.1		CR_SP_H97/1879	Brazil	Homo sapiens	Brazil	Araraquara virus		S	https://www.ncbi.nlm.nih.gov/pubmed/18417484	Ramsden,C., Melo,F.L., Figueiredo,L.M., Holmes,E.C., Zanotto,P.M., Braconi,C.T., Zanotto,P.M.A.	2007-12-09	ANDV-like	2004-08
EU170214.1		RB_SP_H98/1823	Brazil	Homo sapiens	Brazil	Araraquara virus		S	https://www.ncbi.nlm.nih.gov/pubmed/18417484	Ramsden,C., Melo,F.L., Figueiredo,L.M., Holmes,E.C., Zanotto,P.M., Braconi,C.T., Zanotto,P.M.A.	2007-12-09	ANDV-like	2004-06
EU170215.1		AR_MG_H101/2246	Brazil	Homo sapiens	Brazil	Araraquara virus		S	https://www.ncbi.nlm.nih.gov/pubmed/18417484	Ramsden,C., Melo,F.L., Figueiredo,L.M., Holmes,E.C., Zanotto,P.M., Braconi,C.T., Zanotto,P.M.A.	2007-12-09	ANDV-like	2005-08
EU170216.1		SG_MG_bol12/1490	Brazil	Necromys lasiurus	Brazil	Araraquara virus		S	https://www.ncbi.nlm.nih.gov/pubmed/18417484	Ramsden,C., Melo,F.L., Figueiredo,L.M., Holmes,E.C., Zanotto,P.M., Braconi,C.T., Zanotto,P.M.A.	2007-12-09	ANDV-like	2003-07
EU170217.1		SG_MG_bol19/1491	Brazil	Necromys lasiurus	Brazil	Araraquara virus		S	https://www.ncbi.nlm.nih.gov/pubmed/18417484	Ramsden,C., Melo,F.L., Figueiredo,L.M., Holmes,E.C., Zanotto,P.M., Braconi,C.T., Zanotto,P.M.A.	2007-12-09	ANDV-like	2003-07
EU170218.1		SS_DF_bol32/1806	Brazil	Necromys lasiurus	Brazil	Araraquara virus		S	https://www.ncbi.nlm.nih.gov/pubmed/18417484	Ramsden,C., Melo,F.L., Figueiredo,L.M., Holmes,E.C., Zanotto,P.M., Braconi,C.T., Zanotto,P.M.A.	2007-12-09	ANDV-like	2004-06
EU170219.1		SS_DF_bol47/1806	Brazil	Necromys lasiurus	Brazil	Araraquara virus		S	https://www.ncbi.nlm.nih.gov/pubmed/18417484	Ramsden,C., Melo,F.L., Figueiredo,L.M., Holmes,E.C., Zanotto,P.M., Braconi,C.T., Zanotto,P.M.A.	2007-12-09	ANDV-like	2004-06
EU170220.1		SS_DF_bol55/1808	Brazil	Necromys lasiurus	Brazil	Araraquara virus		S	https://www.ncbi.nlm.nih.gov/pubmed/18417484	Ramsden,C., Melo,F.L., Figueiredo,L.M., Holmes,E.C., Zanotto,P.M., Braconi,C.T., Zanotto,P.M.A.	2007-12-09	ANDV-like	2004-06
EU170221.1		SS_DF_bol56/1809	Brazil	Necromys lasiurus	Brazil	Araraquara virus		S	https://www.ncbi.nlm.nih.gov/pubmed/18417484	Ramsden,C., Melo,F.L., Figueiredo,L.M., Holmes,E.C., Zanotto,P.M., Braconi,C.T., Zanotto,P.M.A.	2007-12-09	ANDV-like	2004-06
EU170222.1		IB_SP_bol65/2170	Brazil	Necromys lasiurus	Brazil	Araraquara virus		S	https://www.ncbi.nlm.nih.gov/pubmed/18417484	Ramsden,C., Melo,F.L., Figueiredo,L.M., Holmes,E.C., Zanotto,P.M., Braconi,C.T., Zanotto,P.M.A.	2007-12-09	ANDV-like	2005-06
EU170223.1		IB_SP_bol66/2171	Brazil	Necromys lasiurus	Brazil	Araraquara virus		S	https://www.ncbi.nlm.nih.gov/pubmed/18417484	Ramsden,C., Melo,F.L., Figueiredo,L.M., Holmes,E.C., Zanotto,P.M., Braconi,C.T., Zanotto,P.M.A.	2007-12-09	ANDV-like	2005-06
EU170224.1		CA_SP_P1/0	Brazil	Homo sapiens	Brazil	Araraquara virus		S	https://www.ncbi.nlm.nih.gov/pubmed/18417484	Ramsden,C., Melo,F.L., Figueiredo,L.M., Holmes,E.C., Zanotto,P.M., Braconi,C.T., Zanotto,P.M.A.	2007-12-09	ANDV-like	1999-06
EU170225.1		BT_SP_P2/679	Brazil	Homo sapiens	Brazil	Araraquara virus		S	https://www.ncbi.nlm.nih.gov/pubmed/18417484	Ramsden,C., Melo,F.L., Figueiredo,L.M., Holmes,E.C., Zanotto,P.M., Braconi,C.T., Zanotto,P.M.A.	2007-12-09	ANDV-like	2001-05
EU170226.1		SE_SP_P3/1148	Brazil	Homo sapiens	Brazil	Araraquara virus		S	https://www.ncbi.nlm.nih.gov/pubmed/18417484	Ramsden,C., Melo,F.L., Figueiredo,L.M., Holmes,E.C., Zanotto,P.M., Braconi,C.T., Zanotto,P.M.A.	2007-12-09	ANDV-like	2002-08
EU170227.1		JU_SP_P4/1053	Brazil	Homo sapiens	Brazil	Araraquara virus		S	https://www.ncbi.nlm.nih.gov/pubmed/18417484	Ramsden,C., Melo,F.L., Figueiredo,L.M., Holmes,E.C., Zanotto,P.M., Braconi,C.T., Zanotto,P.M.A.	2007-12-09	ANDV-like	2002-05
EU170228.1		CC_SP_P5/1156	Brazil	Homo sapiens	Brazil	Araraquara virus		S	https://www.ncbi.nlm.nih.gov/pubmed/18417484	Ramsden,C., Melo,F.L., Figueiredo,L.M., Holmes,E.C., Zanotto,P.M., Braconi,C.T., Zanotto,P.M.A.	2007-12-09	ANDV-like	2002-08
EU170229.1		RP_SP_P6/1142	Brazil	Homo sapiens	Brazil	Araraquara virus		S	https://www.ncbi.nlm.nih.gov/pubmed/18417484	Ramsden,C., Melo,F.L., Figueiredo,L.M., Holmes,E.C., Zanotto,P.M., Braconi,C.T., Zanotto,P.M.A.	2007-12-09	ANDV-like	2002-08
EU170230.1		SE_SP_P7/1729	Brazil	Homo sapiens	Brazil	Araraquara virus		S	https://www.ncbi.nlm.nih.gov/pubmed/18417484	Ramsden,C., Melo,F.L., Figueiredo,L.M., Holmes,E.C., Zanotto,P.M., Braconi,C.T., Zanotto,P.M.A.	2007-12-09	ANDV-like	2004-03
EU170231.1		PT_SP_P8/1441	Brazil	Homo sapiens	Brazil	Araraquara virus		S	https://www.ncbi.nlm.nih.gov/pubmed/18417484	Ramsden,C., Melo,F.L., Figueiredo,L.M., Holmes,E.C., Zanotto,P.M., Braconi,C.T., Zanotto,P.M.A.	2007-12-09	ANDV-like	2003-06
EU170232.1		UB_MG_P9/1491	Brazil	Homo sapiens	Brazil	Araraquara virus		S	https://www.ncbi.nlm.nih.gov/pubmed/18417484	Ramsden,C., Melo,F.L., Figueiredo,L.M., Holmes,E.C., Zanotto,P.M., Braconi,C.T., Zanotto,P.M.A.	2007-12-09	ANDV-like	2002-02
EU170233.1		AB_MG_P10/1491	Brazil	Homo sapiens	Brazil	Araraquara virus		S	https://www.ncbi.nlm.nih.gov/pubmed/18417484	Ramsden,C., Melo,F.L., Figueiredo,L.M., Holmes,E.C., Zanotto,P.M., Braconi,C.T., Zanotto,P.M.A.	2007-12-09	ANDV-like	2002-02
EU170234.1		SE_SP_bol1/1466	Brazil	Necromys lasiurus	Brazil	Araraquara virus		S	https://www.ncbi.nlm.nih.gov/pubmed/18417484	Ramsden,C., Melo,F.L., Figueiredo,L.M., Holmes,E.C., Zanotto,P.M., Braconi,C.T., Zanotto,P.M.A.	2007-12-09	ANDV-like	2003-06
EU170235.1		RP_SP_ako/1548	Brazil	Akodon	Brazil	Araraquara virus		S	https://www.ncbi.nlm.nih.gov/pubmed/18417484	Ramsden,C., Melo,F.L., Figueiredo,L.M., Holmes,E.C., Zanotto,P.M., Braconi,C.T., Zanotto,P.M.A.	2007-12-09	ANDV-like	2003-08
EU170236.1		CC_SP_bol2/1514	Brazil	Necromys lasiurus	Brazil	Araraquara virus		S	https://www.ncbi.nlm.nih.gov/pubmed/18417484	Ramsden,C., Melo,F.L., Figueiredo,L.M., Holmes,E.C., Zanotto,P.M., Braconi,C.T., Zanotto,P.M.A.	2007-12-09	ANDV-like	2003-07-22
EU170237.1		CC_SP_bol3/1514	Brazil	Necromys lasiurus	Brazil	Araraquara virus		S	https://www.ncbi.nlm.nih.gov/pubmed/18417484	Ramsden,C., Melo,F.L., Figueiredo,L.M., Holmes,E.C., Zanotto,P.M., Braconi,C.T., Zanotto,P.M.A.	2007-12-09	ANDV-like	2003-07
EU170238.1		CC_SP_bol4/1514	Brazil	Necromys lasiurus	Brazil	Araraquara virus		S	https://www.ncbi.nlm.nih.gov/pubmed/18417484	Ramsden,C., Melo,F.L., Figueiredo,L.M., Holmes,E.C., Zanotto,P.M., Braconi,C.T., Zanotto,P.M.A.	2007-12-09	ANDV-like	2003-07
EU170239.1		CC_SP_bol5/1514	Brazil	Necromys lasiurus	Brazil	Araraquara virus		S	https://www.ncbi.nlm.nih.gov/pubmed/18417484	Ramsden,C., Melo,F.L., Figueiredo,L.M., Holmes,E.C., Zanotto,P.M., Braconi,C.T., Zanotto,P.M.A.	2007-12-09	ANDV-like	2004-06
EU241665.1		NK108859	Chile	Oligoryzomys longicaudatus	Chile	Orthohantavirus andesense		S	https://www.ncbi.nlm.nih.gov/pubmed/19116256	Medina,R.A., Torres-Perez,F., Galeno,H., Navarrete,M., Vial,P.A., Palma,R.E., Ferres,M., Cook,J.A., Hjelle,B.	2009-03-04	ANDV-like	2000-2006
EU241666.1		NK96325	Chile	Oligoryzomys longicaudatus	Chile	Orthohantavirus andesense		S	https://www.ncbi.nlm.nih.gov/pubmed/19116256	Medina,R.A., Torres-Perez,F., Galeno,H., Navarrete,M., Vial,P.A., Palma,R.E., Ferres,M., Cook,J.A., Hjelle,B.	2009-03-04	ANDV-like	2000-2006
EU241667.1		NK105110	Chile	Oligoryzomys longicaudatus	Chile	Orthohantavirus andesense		S	https://www.ncbi.nlm.nih.gov/pubmed/19116256	Medina,R.A., Torres-Perez,F., Galeno,H., Navarrete,M., Vial,P.A., Palma,R.E., Ferres,M., Cook,J.A., Hjelle,B.	2009-03-04	ANDV-like	2000-2006
EU241668.1	No dates available	1133	Chile	Homo sapiens	Chile	Orthohantavirus andesense		S	https://www.ncbi.nlm.nih.gov/pubmed/19116256	Medina,R.A., Torres-Perez,F., Galeno,H., Navarrete,M., Vial,P.A., Palma,R.E., Ferres,M., Cook,J.A., Hjelle,B.	2009-03-04	ANDV-like	NA
EU241669.1	No dates available	1134	Chile	Homo sapiens	Chile	Orthohantavirus andesense		S	https://www.ncbi.nlm.nih.gov/pubmed/19116256	Medina,R.A., Torres-Perez,F., Galeno,H., Navarrete,M., Vial,P.A., Palma,R.E., Ferres,M., Cook,J.A., Hjelle,B.	2009-03-04	ANDV-like	NA
EU241670.1		Rr55	Chile	Rattus rattus	Chile	Orthohantavirus andesense		S	https://www.ncbi.nlm.nih.gov/pubmed/19116256	Medina,R.A., Torres-Perez,F., Galeno,H., Navarrete,M., Vial,P.A., Palma,R.E., Ferres,M., Cook,J.A., Hjelle,B.	2009-03-04	ANDV-like	2000-2006
EU241671.1		Ol60	Chile	Oligoryzomys longicaudatus	Chile	Orthohantavirus andesense		S	https://www.ncbi.nlm.nih.gov/pubmed/19116256	Medina,R.A., Torres-Perez,F., Galeno,H., Navarrete,M., Vial,P.A., Palma,R.E., Ferres,M., Cook,J.A., Hjelle,B.	2009-03-04	ANDV-like	2000-2006
EU241672.1	No dates available		Chile	Homo sapiens	Chile: Nancahua	Orthohantavirus andesense		S	https://www.ncbi.nlm.nih.gov/pubmed/19116256	Medina,R.A., Torres-Perez,F., Galeno,H., Navarrete,M., Vial,P.A., Palma,R.E., Ferres,M., Cook,J.A., Hjelle,B.	2009-03-04	ANDV-like	NA
EU241673.1		NK105929	Chile	Oligoryzomys longicaudatus	Chile	Orthohantavirus andesense		S	https://www.ncbi.nlm.nih.gov/pubmed/19116256	Medina,R.A., Torres-Perez,F., Galeno,H., Navarrete,M., Vial,P.A., Palma,R.E., Ferres,M., Cook,J.A., Hjelle,B.	2009-03-04	ANDV-like	2000-2006
EU241674.1		Ol269	Chile	Oligoryzomys longicaudatus	Chile	Orthohantavirus andesense		S	https://www.ncbi.nlm.nih.gov/pubmed/19116256	Medina,R.A., Torres-Perez,F., Galeno,H., Navarrete,M., Vial,P.A., Palma,R.E., Ferres,M., Cook,J.A., Hjelle,B.	2009-03-04	ANDV-like	2000-2006
EU241675.1		NK108501	Chile	Oligoryzomys longicaudatus	Chile	Orthohantavirus andesense		S	https://www.ncbi.nlm.nih.gov/pubmed/19116256	Medina,R.A., Torres-Perez,F., Galeno,H., Navarrete,M., Vial,P.A., Palma,R.E., Ferres,M., Cook,J.A., Hjelle,B.	2009-03-04	ANDV-like	2000-2006
EU241676.1		NK108505	Chile	Oligoryzomys longicaudatus	Chile	Orthohantavirus andesense		S	https://www.ncbi.nlm.nih.gov/pubmed/19116256	Medina,R.A., Torres-Perez,F., Galeno,H., Navarrete,M., Vial,P.A., Palma,R.E., Ferres,M., Cook,J.A., Hjelle,B.	2009-03-04	ANDV-like	2000-2006
EU241677.1	No dates available	PS	Chile	Homo sapiens	Chile: Chillan	Orthohantavirus andesense		S	https://www.ncbi.nlm.nih.gov/pubmed/19116256	Medina,R.A., Torres-Perez,F., Galeno,H., Navarrete,M., Vial,P.A., Palma,R.E., Ferres,M., Cook,J.A., Hjelle,B.	2009-03-04	unclassified	NA
EU241678.1	No dates available	PW	Chile	Homo sapiens	Chile: Chillan	Orthohantavirus andesense		S	https://www.ncbi.nlm.nih.gov/pubmed/19116256	Medina,R.A., Torres-Perez,F., Galeno,H., Navarrete,M., Vial,P.A., Palma,R.E., Ferres,M., Cook,J.A., Hjelle,B.	2009-03-04	unclassified	NA
EU241679.1	No dates available	792	Chile	Homo sapiens	Chile	Orthohantavirus andesense		S	https://www.ncbi.nlm.nih.gov/pubmed/19116256	Medina,R.A., Torres-Perez,F., Galeno,H., Navarrete,M., Vial,P.A., Palma,R.E., Ferres,M., Cook,J.A., Hjelle,B.	2009-03-04	unclassified	NA
EU241680.1		NK120076	Chile	Oligoryzomys longicaudatus	Chile	Orthohantavirus andesense		S	https://www.ncbi.nlm.nih.gov/pubmed/19116256	Medina,R.A., Torres-Perez,F., Galeno,H., Navarrete,M., Vial,P.A., Palma,R.E., Ferres,M., Cook,J.A., Hjelle,B.	2009-03-04	unclassified	2000-2006
EU241681.1		Ol25	Chile	Oligoryzomys longicaudatus	Chile	Orthohantavirus andesense		S	https://www.ncbi.nlm.nih.gov/pubmed/19116256	Medina,R.A., Torres-Perez,F., Galeno,H., Navarrete,M., Vial,P.A., Palma,R.E., Ferres,M., Cook,J.A., Hjelle,B.	2009-03-04	clade1	2000-2006
EU241682.1		Ol26	Chile	Oligoryzomys longicaudatus	Chile	Orthohantavirus andesense		S	https://www.ncbi.nlm.nih.gov/pubmed/19116256	Medina,R.A., Torres-Perez,F., Galeno,H., Navarrete,M., Vial,P.A., Palma,R.E., Ferres,M., Cook,J.A., Hjelle,B.	2009-03-04	clade1	2000-2006
EU241683.1		NK95613	Chile	Oligoryzomys longicaudatus	Chile	Orthohantavirus andesense		S	https://www.ncbi.nlm.nih.gov/pubmed/19116256	Medina,R.A., Torres-Perez,F., Galeno,H., Navarrete,M., Vial,P.A., Palma,R.E., Ferres,M., Cook,J.A., Hjelle,B.	2009-03-04	unclassified	2000-2006
EU241684.1		Al16	Chile	Abrothrix longipilis	Chile	Orthohantavirus andesense		S	https://www.ncbi.nlm.nih.gov/pubmed/19116256	Medina,R.A., Torres-Perez,F., Galeno,H., Navarrete,M., Vial,P.A., Palma,R.E., Ferres,M., Cook,J.A., Hjelle,B.	2009-03-04	clade1	2000-2006
EU241685.1		NK120387	Chile	Oligoryzomys longicaudatus	Chile	Orthohantavirus andesense		S	https://www.ncbi.nlm.nih.gov/pubmed/19116256	Medina,R.A., Torres-Perez,F., Galeno,H., Navarrete,M., Vial,P.A., Palma,R.E., Ferres,M., Cook,J.A., Hjelle,B.	2009-03-04	clade4	2000-2006
EU241686.1		Ol178	Chile	Oligoryzomys longicaudatus	Chile	Orthohantavirus andesense		S	https://www.ncbi.nlm.nih.gov/pubmed/19116256	Medina,R.A., Torres-Perez,F., Galeno,H., Navarrete,M., Vial,P.A., Palma,R.E., Ferres,M., Cook,J.A., Hjelle,B.	2009-03-04	clade4	2000-2006
EU241687.1		Al218	Chile	Abrothrix longipilis	Chile	Orthohantavirus andesense		S	https://www.ncbi.nlm.nih.gov/pubmed/19116256	Medina,R.A., Torres-Perez,F., Galeno,H., Navarrete,M., Vial,P.A., Palma,R.E., Ferres,M., Cook,J.A., Hjelle,B.	2009-03-04	clade4	2000-2006
EU241688.1		Lm859	Chile	Loxodontomys micropus	Chile	Orthohantavirus andesense		S	https://www.ncbi.nlm.nih.gov/pubmed/19116256	Medina,R.A., Torres-Perez,F., Galeno,H., Navarrete,M., Vial,P.A., Palma,R.E., Ferres,M., Cook,J.A., Hjelle,B.	2009-03-04	clade4	2000-2006
EU241689.1		NK96865	Chile	Oligoryzomys longicaudatus	Chile	Orthohantavirus andesense		S	https://www.ncbi.nlm.nih.gov/pubmed/19116256	Medina,R.A., Torres-Perez,F., Galeno,H., Navarrete,M., Vial,P.A., Palma,R.E., Ferres,M., Cook,J.A., Hjelle,B.	2009-03-04	ANDV-like	2000-2006
EU241690.1		NK96887	Chile	Oligoryzomys longicaudatus	Chile	Orthohantavirus andesense		S	https://www.ncbi.nlm.nih.gov/pubmed/19116256	Medina,R.A., Torres-Perez,F., Galeno,H., Navarrete,M., Vial,P.A., Palma,R.E., Ferres,M., Cook,J.A., Hjelle,B.	2009-03-04	ANDV-like	2000-2006
EU241691.1		NK104619	Chile	Oligoryzomys longicaudatus	Chile	Orthohantavirus andesense		S	https://www.ncbi.nlm.nih.gov/pubmed/19116256	Medina,R.A., Torres-Perez,F., Galeno,H., Navarrete,M., Vial,P.A., Palma,R.E., Ferres,M., Cook,J.A., Hjelle,B.	2009-03-04	ANDV-like	2000-2006
EU241692.1		NK120092	Chile	Oligoryzomys longicaudatus	Chile	Orthohantavirus andesense		S	https://www.ncbi.nlm.nih.gov/pubmed/19116256	Medina,R.A., Torres-Perez,F., Galeno,H., Navarrete,M., Vial,P.A., Palma,R.E., Ferres,M., Cook,J.A., Hjelle,B.	2009-03-04	ANDV-like	2000-2006
EU241693.1		NK108843	Chile	Oligoryzomys longicaudatus	Chile	Orthohantavirus andesense		S	https://www.ncbi.nlm.nih.gov/pubmed/19116256	Medina,R.A., Torres-Perez,F., Galeno,H., Navarrete,M., Vial,P.A., Palma,R.E., Ferres,M., Cook,J.A., Hjelle,B.	2009-03-04	ANDV-like	2000-2006
EU241694.1		NK105979	Chile	Oligoryzomys longicaudatus	Chile	Orthohantavirus andesense		S	https://www.ncbi.nlm.nih.gov/pubmed/19116256	Medina,R.A., Torres-Perez,F., Galeno,H., Navarrete,M., Vial,P.A., Palma,R.E., Ferres,M., Cook,J.A., Hjelle,B.	2009-03-04	clade1	2000-2006
EU241695.1		NK105362	Chile	Oligoryzomys longicaudatus	Chile	Orthohantavirus andesense		S	https://www.ncbi.nlm.nih.gov/pubmed/19116256	Medina,R.A., Torres-Perez,F., Galeno,H., Navarrete,M., Vial,P.A., Palma,R.E., Ferres,M., Cook,J.A., Hjelle,B.	2009-03-04	clade3	2000-2006
EU241696.1		NK95083	Chile	Oligoryzomys longicaudatus	Chile	Orthohantavirus andesense		S	https://www.ncbi.nlm.nih.gov/pubmed/19116256	Medina,R.A., Torres-Perez,F., Galeno,H., Navarrete,M., Vial,P.A., Palma,R.E., Ferres,M., Cook,J.A., Hjelle,B.	2009-03-04	clade3	2000-2006
EU241697.1		NK96703	Chile	Oligoryzomys longicaudatus	Chile	Orthohantavirus andesense		S	https://www.ncbi.nlm.nih.gov/pubmed/19116256	Medina,R.A., Torres-Perez,F., Galeno,H., Navarrete,M., Vial,P.A., Palma,R.E., Ferres,M., Cook,J.A., Hjelle,B.	2009-03-04	clade1	2000-2006
EU241698.1		NK104535	Chile	Oligoryzomys longicaudatus	Chile	Orthohantavirus andesense		S	https://www.ncbi.nlm.nih.gov/pubmed/19116256	Medina,R.A., Torres-Perez,F., Galeno,H., Navarrete,M., Vial,P.A., Palma,R.E., Ferres,M., Cook,J.A., Hjelle,B.	2009-03-04	clade3	2000-2006
EU241699.1		NK104544	Chile	Oligoryzomys longicaudatus	Chile	Orthohantavirus andesense		S	https://www.ncbi.nlm.nih.gov/pubmed/19116256	Medina,R.A., Torres-Perez,F., Galeno,H., Navarrete,M., Vial,P.A., Palma,R.E., Ferres,M., Cook,J.A., Hjelle,B.	2009-03-04	clade3	2000-2006
EU241700.1		NK96555	Chile	Oligoryzomys longicaudatus	Chile	Orthohantavirus andesense		S	https://www.ncbi.nlm.nih.gov/pubmed/19116256	Medina,R.A., Torres-Perez,F., Galeno,H., Navarrete,M., Vial,P.A., Palma,R.E., Ferres,M., Cook,J.A., Hjelle,B.	2009-03-04	clade4	2000-2006
EU241701.1		NK96566	Chile	Oligoryzomys longicaudatus	Chile	Orthohantavirus andesense		S	https://www.ncbi.nlm.nih.gov/pubmed/19116256	Medina,R.A., Torres-Perez,F., Galeno,H., Navarrete,M., Vial,P.A., Palma,R.E., Ferres,M., Cook,J.A., Hjelle,B.	2009-03-04	clade4	2000-2006
EU241702.1		NK120378	Chile	Oligoryzomys longicaudatus	Chile	Orthohantavirus andesense		S	https://www.ncbi.nlm.nih.gov/pubmed/19116256	Medina,R.A., Torres-Perez,F., Galeno,H., Navarrete,M., Vial,P.A., Palma,R.E., Ferres,M., Cook,J.A., Hjelle,B.	2009-03-04	clade4	2000-2006
EU543991.1	No dates available	CH-55	Chile	Rattus norvegicus	Chile	Orthohantavirus andesense		S		Fernandez,J., Villagra,E., Yung,V., Mora,J., Cattan,P., Araya,P., Tognarelli,J., Ramirez,E.	2008-04-28	ANDV-like	NA
JF750417.1		FVB799	Bolivia	Homo sapiens	Bolivia	Tunari virus		S	https://www.ncbi.nlm.nih.gov/pubmed/22515983	Cruz,C.D., Forshey,B.M., Vallejo,E., Agudo,R., Vargas,J., Blazes,D.L., Guevara,C., Laguna-Torres,V.A., Halsey,E.S., Kochel,T.J., Laguna,V.A., Guevara,C.L.	2011-09-21	ANDV-like	2009
JF750418.1		FVB640	Bolivia	Homo sapiens	Bolivia	Tunari virus		S	https://www.ncbi.nlm.nih.gov/pubmed/22515983	Cruz,C.D., Forshey,B.M., Vallejo,E., Agudo,R., Vargas,J., Blazes,D.L., Guevara,C., Laguna-Torres,V.A., Halsey,E.S., Kochel,T.J., Laguna,V.A., Guevara,C.L.	2011-09-21	ANDV-like	2008
JF750419.1		FVB554	Bolivia	Homo sapiens	Bolivia	Tunari virus		S	https://www.ncbi.nlm.nih.gov/pubmed/22515983	Cruz,C.D., Forshey,B.M., Vallejo,E., Agudo,R., Vargas,J., Blazes,D.L., Guevara,C., Laguna-Torres,V.A., Halsey,E.S., Kochel,T.J., Laguna,V.A., Guevara,C.L.	2011-09-21	ANDV-like	2008
KF581134.1		769	Peru	Neacomys spinosus	Peru	Castelo dos Sonhos virus		S	https://www.ncbi.nlm.nih.gov/pubmed/24447689	Razuri,H., Tokarz,R., Ghersi,B.M., Salmon-Mulanovich,G., Guezala,M.C., Albujar,C., Mendoza,A.P., Tinoco,Y.O., Cruz,C., Silva,M., Vasquez,A., Pacheco,V., Stroher,U., Guerrero,L.W., Cannon,D., Nichol,S.T., Hirschberg,D.L., Lipkin,W.I., Bausch,D.G., Montgomery,J.M.	2014-03-16	ANDV-like	2010
KP202360.1		LBCE_9480	Brazil	Necromys lasiuru		Araraquara virus		S	https://www.ncbi.nlm.nih.gov/pubmed/26220480	Guterres,A., Oliveira,R.C., Fernandes,J. and Lemos,E.R.S.		ANDV-like	2006
KY659432.1		ANDV_LS-CH-2016	Switzerland	Homo sapiens	Switzerland	Orthohantavirus andesense		S		Beuret,c.M., Siegrist,D.	2018-01-29	clade1	2016-12-26
MF094267.1		gsj174urine	Brazil	Desmodus rotundus	Brazil	Orthohantavirus andesense	Araraquara	S		Sabino-Santos,G. Jr., Maia,F.G.M., Martins,R.B., Gagliardi,T.B., de Souza,W.M., da Silva,N.B., Muylaert,R.L., Pontelli,M.C., Luna,L.K.S., Melo,D.M., Cardoso,R.S., Zapana,P.R.M., Vieira,T.M., Melo,N.M., Jonsson,C.B., Goodin,D., Salazar-Bravo,J., da Silva,L.L.P., Arruda,E., Figueiredo,L.T.M.	2018-04-22	ANDV-like	2013-02-25
MF094268.1		gsj169blood	Brazil	Carollia perspicillata	Brazil	Orthohantavirus andesense	Araraquara	S		Sabino-Santos,G. Jr., Maia,F.G.M., Martins,R.B., Gagliardi,T.B., de Souza,W.M., da Silva,N.B., Muylaert,R.L., Pontelli,M.C., Luna,L.K.S., Melo,D.M., Cardoso,R.S., Zapana,P.R.M., Vieira,T.M., Melo,N.M., Jonsson,C.B., Goodin,D., Salazar-Bravo,J., da Silva,L.L.P., Arruda,E., Figueiredo,L.T.M.	2018-04-22	ANDV-like	2013-02-25
MF094269.1		gsj169s	Brazil	Carollia perspicillata	Brazil	Orthohantavirus andesense	Araraquara	S		Sabino-Santos,G. Jr., Maia,F.G.M., Martins,R.B., Gagliardi,T.B., de Souza,W.M., da Silva,N.B., Muylaert,R.L., Pontelli,M.C., Luna,L.K.S., Melo,D.M., Cardoso,R.S., Zapana,P.R.M., Vieira,T.M., Melo,N.M., Jonsson,C.B., Goodin,D., Salazar-Bravo,J., da Silva,L.L.P., Arruda,E., Figueiredo,L.T.M.	2018-04-22	ANDV-like	2013-02-25
MH844518.1		On60	Argentina	Oligoryzomys nigripes	Argentina	Lechiguanas virus		S		Colombo,V., Brignone,J., Sen,C., Previtali,A.M., Martin,M.L., Levis,S., Monje,L., Gonzalez-Ittig,R., Beldomenico,P.	2018-11-18	ANDV-like	2010-12
MH844519.1		On371	Argentina	Oligoryzomys nigripes	Argentina	Lechiguanas virus		S		Colombo,V., Brignone,J., Sen,C., Previtali,A.M., Martin,M.L., Levis,S., Monje,L., Gonzalez-Ittig,R., Beldomenico,P.	2018-11-18	ANDV-like	2011-11
MH844520.1		On454	Argentina	Oligoryzomys nigripes	Argentina	Lechiguanas virus		S		Colombo,V., Brignone,J., Sen,C., Previtali,A.M., Martin,M.L., Levis,S., Monje,L., Gonzalez-Ittig,R., Beldomenico,P.	2018-11-18	ANDV-like	2012-01
MH844521.1		On697	Argentina	Oligoryzomys nigripes	Argentina	Lechiguanas virus		S		Colombo,V., Brignone,J., Sen,C., Previtali,A.M., Martin,M.L., Levis,S., Monje,L., Gonzalez-Ittig,R., Beldomenico,P.	2018-11-18	ANDV-like	2012-06
MH844522.1		Aa670	Argentina	Akodon azarae	Argentina	Pergamino virus		S		Colombo,V., Brignone,J., Sen,C., Previtali,A.M., Martin,M.L., Levis,S., Monje,L., Gonzalez-Ittig,R., Beldomenico,P.	2018-11-18	ANDV-like	2012-06
MH844523.1		Or163	Argentina	Oxymycterus rufus	Argentina	Pergamino virus		S		Colombo,V., Brignone,J., Sen,C., Previtali,A.M., Martin,M.L., Levis,S., Monje,L., Gonzalez-Ittig,R., Beldomenico,P.	2018-11-18	ANDV-like	2011-04
MN258223.1		Epilink/96_2/6/19	Argentina	Homo sapiens	Argentina	Orthohantavirus andesense		S	https://pubmed.ncbi.nlm.nih.gov/33264545/	Martinez,V.P., Perez-Sautu,U., Alonso,D.O., Di Paola,N., Bellomo,C.M., Iglesias,A.A., Coelho,R.M., Periolo,N., Nagle,E.R., Chitty,J.A., Pratt,C.B., Wiley,M.R., Diaz,J., Biondo,E., Lewis,L., Anselmo,C., Pontoriero,F., Lavarra,E., Kuhn,J.H., Sanchez-Lockhart,M., Edelstein,A., Cisterna,D., Campos,J., Kaler,M., Rubinstein,A., Perandones,C., Palacios,G., Iglesias,A., Pratt,C.	2020-09-30	clade2	1996-11-12
MN258224.1		NRC-2/97_06/01/1996	Argentina	Homo sapiens	Argentina	Orthohantavirus andesense		S	https://pubmed.ncbi.nlm.nih.gov/33264545/	Martinez,V.P., Perez-Sautu,U., Alonso,D.O., Di Paola,N., Bellomo,C.M., Iglesias,A.A., Coelho,R.M., Periolo,N., Nagle,E.R., Chitty,J.A., Pratt,C.B., Wiley,M.R., Diaz,J., Biondo,E., Lewis,L., Anselmo,C., Pontoriero,F., Lavarra,E., Kuhn,J.H., Sanchez-Lockhart,M., Edelstein,A., Cisterna,D., Campos,J., Kaler,M., Rubinstein,A., Perandones,C., Palacios,G., Iglesias,A., Pratt,C.	2020-09-30	clade1	11/30/1997
MN258225.1		NRC-3/18_06/01/1997	Argentina	Homo sapiens	Argentina	Orthohantavirus andesense		S	https://pubmed.ncbi.nlm.nih.gov/33264545/	Martinez,V.P., Perez-Sautu,U., Alonso,D.O., Di Paola,N., Bellomo,C.M., Iglesias,A.A., Coelho,R.M., Periolo,N., Nagle,E.R., Chitty,J.A., Pratt,C.B., Wiley,M.R., Diaz,J., Biondo,E., Lewis,L., Anselmo,C., Pontoriero,F., Lavarra,E., Kuhn,J.H., Sanchez-Lockhart,M., Edelstein,A., Cisterna,D., Campos,J., Kaler,M., Rubinstein,A., Perandones,C., Palacios,G., Iglesias,A., Pratt,C.	2020-09-30	clade3	2018-09-11
MN258226.1		NRC-4/18_06/01/2018	Argentina	Homo sapiens	Argentina	Orthohantavirus andesense		S	https://pubmed.ncbi.nlm.nih.gov/33264545/	Martinez,V.P., Perez-Sautu,U., Alonso,D.O., Di Paola,N., Bellomo,C.M., Iglesias,A.A., Coelho,R.M., Periolo,N., Nagle,E.R., Chitty,J.A., Pratt,C.B., Wiley,M.R., Diaz,J., Biondo,E., Lewis,L., Anselmo,C., Pontoriero,F., Lavarra,E., Kuhn,J.H., Sanchez-Lockhart,M., Edelstein,A., Cisterna,D., Campos,J., Kaler,M., Rubinstein,A., Perandones,C., Palacios,G., Iglesias,A., Pratt,C.	2020-09-30	clade3	8/19/2018
MN258227.1		NRC-5/18_06/01/2018	Argentina	Homo sapiens	Argentina	Orthohantavirus andesense		S	https://pubmed.ncbi.nlm.nih.gov/33264545/	Martinez,V.P., Perez-Sautu,U., Alonso,D.O., Di Paola,N., Bellomo,C.M., Iglesias,A.A., Coelho,R.M., Periolo,N., Nagle,E.R., Chitty,J.A., Pratt,C.B., Wiley,M.R., Diaz,J., Biondo,E., Lewis,L., Anselmo,C., Pontoriero,F., Lavarra,E., Kuhn,J.H., Sanchez-Lockhart,M., Edelstein,A., Cisterna,D., Campos,J., Kaler,M., Rubinstein,A., Perandones,C., Palacios,G., Iglesias,A., Pratt,C.	2020-09-30	clade1	2018-04-09
MN258228.1		NRC-6/18_05/21/18	Argentina	Homo sapiens	Argentina	Orthohantavirus andesense		S	https://pubmed.ncbi.nlm.nih.gov/33264545/	Martinez,V.P., Perez-Sautu,U., Alonso,D.O., Di Paola,N., Bellomo,C.M., Iglesias,A.A., Coelho,R.M., Periolo,N., Nagle,E.R., Chitty,J.A., Pratt,C.B., Wiley,M.R., Diaz,J., Biondo,E., Lewis,L., Anselmo,C., Pontoriero,F., Lavarra,E., Kuhn,J.H., Sanchez-Lockhart,M., Edelstein,A., Cisterna,D., Campos,J., Kaler,M., Rubinstein,A., Perandones,C., Palacios,G., Iglesias,A., Pratt,C.	2020-09-30	clade2	5/21/2018
MN258229.1		Epuyen/18-19_Patient_10_12/10/18	Argentina	Homo sapiens	Argentina	Orthohantavirus andesense		S	https://pubmed.ncbi.nlm.nih.gov/33264545/	Martinez,V.P., Perez-Sautu,U., Alonso,D.O., Di Paola,N., Bellomo,C.M., Iglesias,A.A., Coelho,R.M., Periolo,N., Nagle,E.R., Chitty,J.A., Pratt,C.B., Wiley,M.R., Diaz,J., Biondo,E., Lewis,L., Anselmo,C., Pontoriero,F., Lavarra,E., Kuhn,J.H., Sanchez-Lockhart,M., Edelstein,A., Cisterna,D., Campos,J., Kaler,M., Rubinstein,A., Perandones,C., Palacios,G., Iglesias,A., Pratt,C.	2020-09-30	clade2	2018-12-15
MN258230.1		Epuyen/18-19_Patient_11_12/15/18	Argentina	Homo sapiens	Argentina	Orthohantavirus andesense		S	https://pubmed.ncbi.nlm.nih.gov/33264545/	Martinez,V.P., Perez-Sautu,U., Alonso,D.O., Di Paola,N., Bellomo,C.M., Iglesias,A.A., Coelho,R.M., Periolo,N., Nagle,E.R., Chitty,J.A., Pratt,C.B., Wiley,M.R., Diaz,J., Biondo,E., Lewis,L., Anselmo,C., Pontoriero,F., Lavarra,E., Kuhn,J.H., Sanchez-Lockhart,M., Edelstein,A., Cisterna,D., Campos,J., Kaler,M., Rubinstein,A., Perandones,C., Palacios,G., Iglesias,A., Pratt,C.	2020-09-30	clade2	2018-12-19
MN258231.1		Epuyen/18-19_Patient_12_12/19/18	Argentina	Homo sapiens	Argentina	Orthohantavirus andesense		S	https://pubmed.ncbi.nlm.nih.gov/33264545/	Martinez,V.P., Perez-Sautu,U., Alonso,D.O., Di Paola,N., Bellomo,C.M., Iglesias,A.A., Coelho,R.M., Periolo,N., Nagle,E.R., Chitty,J.A., Pratt,C.B., Wiley,M.R., Diaz,J., Biondo,E., Lewis,L., Anselmo,C., Pontoriero,F., Lavarra,E., Kuhn,J.H., Sanchez-Lockhart,M., Edelstein,A., Cisterna,D., Campos,J., Kaler,M., Rubinstein,A., Perandones,C., Palacios,G., Iglesias,A., Pratt,C.	2020-09-30	clade2	2018-12-21
MN258232.1		Epuyen/18-19_Patient_13_12/24/18	Argentina	Homo sapiens	Argentina	Orthohantavirus andesense		S	https://pubmed.ncbi.nlm.nih.gov/33264545/	Martinez,V.P., Perez-Sautu,U., Alonso,D.O., Di Paola,N., Bellomo,C.M., Iglesias,A.A., Coelho,R.M., Periolo,N., Nagle,E.R., Chitty,J.A., Pratt,C.B., Wiley,M.R., Diaz,J., Biondo,E., Lewis,L., Anselmo,C., Pontoriero,F., Lavarra,E., Kuhn,J.H., Sanchez-Lockhart,M., Edelstein,A., Cisterna,D., Campos,J., Kaler,M., Rubinstein,A., Perandones,C., Palacios,G., Iglesias,A., Pratt,C.	2020-09-30	clade2	2018-12-24
MN258233.1		Epuyen/18-19_Patient_14_12/26/18	Argentina	Homo sapiens	Argentina	Orthohantavirus andesense		S	https://pubmed.ncbi.nlm.nih.gov/33264545/	Martinez,V.P., Perez-Sautu,U., Alonso,D.O., Di Paola,N., Bellomo,C.M., Iglesias,A.A., Coelho,R.M., Periolo,N., Nagle,E.R., Chitty,J.A., Pratt,C.B., Wiley,M.R., Diaz,J., Biondo,E., Lewis,L., Anselmo,C., Pontoriero,F., Lavarra,E., Kuhn,J.H., Sanchez-Lockhart,M., Edelstein,A., Cisterna,D., Campos,J., Kaler,M., Rubinstein,A., Perandones,C., Palacios,G., Iglesias,A., Pratt,C.	2020-09-30	clade2	2018-12-28
MN258234.1		Epuyen/18-19_Patient_15_12/26/18	Argentina	Homo sapiens	Argentina	Orthohantavirus andesense		S	https://pubmed.ncbi.nlm.nih.gov/33264545/	Martinez,V.P., Perez-Sautu,U., Alonso,D.O., Di Paola,N., Bellomo,C.M., Iglesias,A.A., Coelho,R.M., Periolo,N., Nagle,E.R., Chitty,J.A., Pratt,C.B., Wiley,M.R., Diaz,J., Biondo,E., Lewis,L., Anselmo,C., Pontoriero,F., Lavarra,E., Kuhn,J.H., Sanchez-Lockhart,M., Edelstein,A., Cisterna,D., Campos,J., Kaler,M., Rubinstein,A., Perandones,C., Palacios,G., Iglesias,A., Pratt,C.	2020-09-30	clade2	2018-12-28
MN258235.1		Epuyen/18-19_Patient_16_12/28/18	Argentina	Homo sapiens	Argentina	Orthohantavirus andesense		S	https://pubmed.ncbi.nlm.nih.gov/33264545/	Martinez,V.P., Perez-Sautu,U., Alonso,D.O., Di Paola,N., Bellomo,C.M., Iglesias,A.A., Coelho,R.M., Periolo,N., Nagle,E.R., Chitty,J.A., Pratt,C.B., Wiley,M.R., Diaz,J., Biondo,E., Lewis,L., Anselmo,C., Pontoriero,F., Lavarra,E., Kuhn,J.H., Sanchez-Lockhart,M., Edelstein,A., Cisterna,D., Campos,J., Kaler,M., Rubinstein,A., Perandones,C., Palacios,G., Iglesias,A., Pratt,C.	2020-09-30	clade2	2019-01-01
MN258236.1		Epuyen/18-19_Patient_17_12/31/18	Argentina	Homo sapiens	Argentina	Orthohantavirus andesense		S	https://pubmed.ncbi.nlm.nih.gov/33264545/	Martinez,V.P., Perez-Sautu,U., Alonso,D.O., Di Paola,N., Bellomo,C.M., Iglesias,A.A., Coelho,R.M., Periolo,N., Nagle,E.R., Chitty,J.A., Pratt,C.B., Wiley,M.R., Diaz,J., Biondo,E., Lewis,L., Anselmo,C., Pontoriero,F., Lavarra,E., Kuhn,J.H., Sanchez-Lockhart,M., Edelstein,A., Cisterna,D., Campos,J., Kaler,M., Rubinstein,A., Perandones,C., Palacios,G., Iglesias,A., Pratt,C.	2020-09-30	clade2	2019-01-03
MN258237.1		Epuyen/18-19_Patient_18_12/31/18	Argentina	Homo sapiens	Argentina	Orthohantavirus andesense		S	https://pubmed.ncbi.nlm.nih.gov/33264545/	Martinez,V.P., Perez-Sautu,U., Alonso,D.O., Di Paola,N., Bellomo,C.M., Iglesias,A.A., Coelho,R.M., Periolo,N., Nagle,E.R., Chitty,J.A., Pratt,C.B., Wiley,M.R., Diaz,J., Biondo,E., Lewis,L., Anselmo,C., Pontoriero,F., Lavarra,E., Kuhn,J.H., Sanchez-Lockhart,M., Edelstein,A., Cisterna,D., Campos,J., Kaler,M., Rubinstein,A., Perandones,C., Palacios,G., Iglesias,A., Pratt,C.	2020-09-30	clade2	2019-01-02
MN258238.1		Epuyen/18-19_Patient_19_1/2/19	Argentina	Homo sapiens	Argentina	Orthohantavirus andesense		S	https://pubmed.ncbi.nlm.nih.gov/33264545/	Martinez,V.P., Perez-Sautu,U., Alonso,D.O., Di Paola,N., Bellomo,C.M., Iglesias,A.A., Coelho,R.M., Periolo,N., Nagle,E.R., Chitty,J.A., Pratt,C.B., Wiley,M.R., Diaz,J., Biondo,E., Lewis,L., Anselmo,C., Pontoriero,F., Lavarra,E., Kuhn,J.H., Sanchez-Lockhart,M., Edelstein,A., Cisterna,D., Campos,J., Kaler,M., Rubinstein,A., Perandones,C., Palacios,G., Iglesias,A., Pratt,C.	2020-09-30	clade2	2019-01-02
MN258239.1		Epuyen/18-19_Patient_1_11/3/18	Argentina	Homo sapiens	Argentina	Orthohantavirus andesense		S	https://pubmed.ncbi.nlm.nih.gov/33264545/	Martinez,V.P., Perez-Sautu,U., Alonso,D.O., Di Paola,N., Bellomo,C.M., Iglesias,A.A., Coelho,R.M., Periolo,N., Nagle,E.R., Chitty,J.A., Pratt,C.B., Wiley,M.R., Diaz,J., Biondo,E., Lewis,L., Anselmo,C., Pontoriero,F., Lavarra,E., Kuhn,J.H., Sanchez-Lockhart,M., Edelstein,A., Cisterna,D., Campos,J., Kaler,M., Rubinstein,A., Perandones,C., Palacios,G., Iglesias,A., Pratt,C.	2020-09-30	clade2	2018-11-10
MN258240.1		Epuyen/18-19_Patient_20_1/1/19	Argentina	Homo sapiens	Argentina	Orthohantavirus andesense		S	https://pubmed.ncbi.nlm.nih.gov/33264545/	Martinez,V.P., Perez-Sautu,U., Alonso,D.O., Di Paola,N., Bellomo,C.M., Iglesias,A.A., Coelho,R.M., Periolo,N., Nagle,E.R., Chitty,J.A., Pratt,C.B., Wiley,M.R., Diaz,J., Biondo,E., Lewis,L., Anselmo,C., Pontoriero,F., Lavarra,E., Kuhn,J.H., Sanchez-Lockhart,M., Edelstein,A., Cisterna,D., Campos,J., Kaler,M., Rubinstein,A., Perandones,C., Palacios,G., Iglesias,A., Pratt,C.	2020-09-30	clade2	2019-01-06
MN258241.1		Epuyen/18-19_Patient_22_1/1/19	Argentina	Homo sapiens	Argentina	Orthohantavirus andesense		S	https://pubmed.ncbi.nlm.nih.gov/33264545/	Martinez,V.P., Perez-Sautu,U., Alonso,D.O., Di Paola,N., Bellomo,C.M., Iglesias,A.A., Coelho,R.M., Periolo,N., Nagle,E.R., Chitty,J.A., Pratt,C.B., Wiley,M.R., Diaz,J., Biondo,E., Lewis,L., Anselmo,C., Pontoriero,F., Lavarra,E., Kuhn,J.H., Sanchez-Lockhart,M., Edelstein,A., Cisterna,D., Campos,J., Kaler,M., Rubinstein,A., Perandones,C., Palacios,G., Iglesias,A., Pratt,C.	2020-09-30	clade2	2019-01-04
MN258242.1		Epuyen/18-19_Patient_23_1/7/19	Argentina	Homo sapiens	Argentina	Orthohantavirus andesense		S	https://pubmed.ncbi.nlm.nih.gov/33264545/	Martinez,V.P., Perez-Sautu,U., Alonso,D.O., Di Paola,N., Bellomo,C.M., Iglesias,A.A., Coelho,R.M., Periolo,N., Nagle,E.R., Chitty,J.A., Pratt,C.B., Wiley,M.R., Diaz,J., Biondo,E., Lewis,L., Anselmo,C., Pontoriero,F., Lavarra,E., Kuhn,J.H., Sanchez-Lockhart,M., Edelstein,A., Cisterna,D., Campos,J., Kaler,M., Rubinstein,A., Perandones,C., Palacios,G., Iglesias,A., Pratt,C.	2020-09-30	clade2	2019-01-05
MN258243.1		Epuyen/18-19_Patient_24_1/3/19	Argentina	Homo sapiens	Argentina	Orthohantavirus andesense		S	https://pubmed.ncbi.nlm.nih.gov/33264545/	Martinez,V.P., Perez-Sautu,U., Alonso,D.O., Di Paola,N., Bellomo,C.M., Iglesias,A.A., Coelho,R.M., Periolo,N., Nagle,E.R., Chitty,J.A., Pratt,C.B., Wiley,M.R., Diaz,J., Biondo,E., Lewis,L., Anselmo,C., Pontoriero,F., Lavarra,E., Kuhn,J.H., Sanchez-Lockhart,M., Edelstein,A., Cisterna,D., Campos,J., Kaler,M., Rubinstein,A., Perandones,C., Palacios,G., Iglesias,A., Pratt,C.	2020-09-30	clade2	2019-01-06
MN258244.1		Epuyen/18-19_Patient_25_1/6/19	Argentina	Homo sapiens	Argentina	Orthohantavirus andesense		S	https://pubmed.ncbi.nlm.nih.gov/33264545/	Martinez,V.P., Perez-Sautu,U., Alonso,D.O., Di Paola,N., Bellomo,C.M., Iglesias,A.A., Coelho,R.M., Periolo,N., Nagle,E.R., Chitty,J.A., Pratt,C.B., Wiley,M.R., Diaz,J., Biondo,E., Lewis,L., Anselmo,C., Pontoriero,F., Lavarra,E., Kuhn,J.H., Sanchez-Lockhart,M., Edelstein,A., Cisterna,D., Campos,J., Kaler,M., Rubinstein,A., Perandones,C., Palacios,G., Iglesias,A., Pratt,C.	2020-09-30	clade2	2019-01-06
MN258245.1		Epuyen/18-19_Patient_26_1/4/19	Argentina	Homo sapiens	Argentina	Orthohantavirus andesense		S	https://pubmed.ncbi.nlm.nih.gov/33264545/	Martinez,V.P., Perez-Sautu,U., Alonso,D.O., Di Paola,N., Bellomo,C.M., Iglesias,A.A., Coelho,R.M., Periolo,N., Nagle,E.R., Chitty,J.A., Pratt,C.B., Wiley,M.R., Diaz,J., Biondo,E., Lewis,L., Anselmo,C., Pontoriero,F., Lavarra,E., Kuhn,J.H., Sanchez-Lockhart,M., Edelstein,A., Cisterna,D., Campos,J., Kaler,M., Rubinstein,A., Perandones,C., Palacios,G., Iglesias,A., Pratt,C.	2020-09-30	clade2	2019-01-07
MN258246.1		Epuyen/18-19_Patient_27_1/8/19	Argentina	Homo sapiens	Argentina	Orthohantavirus andesense		S	https://pubmed.ncbi.nlm.nih.gov/33264545/	Martinez,V.P., Perez-Sautu,U., Alonso,D.O., Di Paola,N., Bellomo,C.M., Iglesias,A.A., Coelho,R.M., Periolo,N., Nagle,E.R., Chitty,J.A., Pratt,C.B., Wiley,M.R., Diaz,J., Biondo,E., Lewis,L., Anselmo,C., Pontoriero,F., Lavarra,E., Kuhn,J.H., Sanchez-Lockhart,M., Edelstein,A., Cisterna,D., Campos,J., Kaler,M., Rubinstein,A., Perandones,C., Palacios,G., Iglesias,A., Pratt,C.	2020-09-30	clade2	2019-01-10
MN258247.1		Epuyen/18-19_Patient_28_1/6/19	Argentina	Homo sapiens	Argentina	Orthohantavirus andesense		S	https://pubmed.ncbi.nlm.nih.gov/33264545/	Martinez,V.P., Perez-Sautu,U., Alonso,D.O., Di Paola,N., Bellomo,C.M., Iglesias,A.A., Coelho,R.M., Periolo,N., Nagle,E.R., Chitty,J.A., Pratt,C.B., Wiley,M.R., Diaz,J., Biondo,E., Lewis,L., Anselmo,C., Pontoriero,F., Lavarra,E., Kuhn,J.H., Sanchez-Lockhart,M., Edelstein,A., Cisterna,D., Campos,J., Kaler,M., Rubinstein,A., Perandones,C., Palacios,G., Iglesias,A., Pratt,C.	2020-09-30	clade2	2019-01-10
MN258248.1		Epuyen/18-19_Patient_29_1/14/19	Argentina	Homo sapiens	Argentina	Orthohantavirus andesense		S	https://pubmed.ncbi.nlm.nih.gov/33264545/	Martinez,V.P., Perez-Sautu,U., Alonso,D.O., Di Paola,N., Bellomo,C.M., Iglesias,A.A., Coelho,R.M., Periolo,N., Nagle,E.R., Chitty,J.A., Pratt,C.B., Wiley,M.R., Diaz,J., Biondo,E., Lewis,L., Anselmo,C., Pontoriero,F., Lavarra,E., Kuhn,J.H., Sanchez-Lockhart,M., Edelstein,A., Cisterna,D., Campos,J., Kaler,M., Rubinstein,A., Perandones,C., Palacios,G., Iglesias,A., Pratt,C.	2020-09-30	clade2	2019-01-16
MN258249.1		Epuyen/18-19_Patient_2_11/23/18	Argentina	Homo sapiens	Argentina	Orthohantavirus andesense		S	https://pubmed.ncbi.nlm.nih.gov/33264545/	Martinez,V.P., Perez-Sautu,U., Alonso,D.O., Di Paola,N., Bellomo,C.M., Iglesias,A.A., Coelho,R.M., Periolo,N., Nagle,E.R., Chitty,J.A., Pratt,C.B., Wiley,M.R., Diaz,J., Biondo,E., Lewis,L., Anselmo,C., Pontoriero,F., Lavarra,E., Kuhn,J.H., Sanchez-Lockhart,M., Edelstein,A., Cisterna,D., Campos,J., Kaler,M., Rubinstein,A., Perandones,C., Palacios,G., Iglesias,A., Pratt,C.	2020-09-30	clade2	2018-11-28
MN258250.1		Epuyen/18-19_Patient_3_11/20/18	Argentina	Homo sapiens	Argentina	Orthohantavirus andesense		S	https://pubmed.ncbi.nlm.nih.gov/33264545/	Martinez,V.P., Perez-Sautu,U., Alonso,D.O., Di Paola,N., Bellomo,C.M., Iglesias,A.A., Coelho,R.M., Periolo,N., Nagle,E.R., Chitty,J.A., Pratt,C.B., Wiley,M.R., Diaz,J., Biondo,E., Lewis,L., Anselmo,C., Pontoriero,F., Lavarra,E., Kuhn,J.H., Sanchez-Lockhart,M., Edelstein,A., Cisterna,D., Campos,J., Kaler,M., Rubinstein,A., Perandones,C., Palacios,G., Iglesias,A., Pratt,C.	2020-09-30	clade2	2018-11-26
MN258251.1		Epuyen/18-19_Patient_4_11/27/18	Argentina	Homo sapiens	Argentina	Orthohantavirus andesense		S	https://pubmed.ncbi.nlm.nih.gov/33264545/	Martinez,V.P., Perez-Sautu,U., Alonso,D.O., Di Paola,N., Bellomo,C.M., Iglesias,A.A., Coelho,R.M., Periolo,N., Nagle,E.R., Chitty,J.A., Pratt,C.B., Wiley,M.R., Diaz,J., Biondo,E., Lewis,L., Anselmo,C., Pontoriero,F., Lavarra,E., Kuhn,J.H., Sanchez-Lockhart,M., Edelstein,A., Cisterna,D., Campos,J., Kaler,M., Rubinstein,A., Perandones,C., Palacios,G., Iglesias,A., Pratt,C.	2020-09-30	clade2	2018-12-03
MN258252.1		Epuyen/18-19_Patient_5_11/26/18	Argentina	Homo sapiens	Argentina	Orthohantavirus andesense		S	https://pubmed.ncbi.nlm.nih.gov/33264545/	Martinez,V.P., Perez-Sautu,U., Alonso,D.O., Di Paola,N., Bellomo,C.M., Iglesias,A.A., Coelho,R.M., Periolo,N., Nagle,E.R., Chitty,J.A., Pratt,C.B., Wiley,M.R., Diaz,J., Biondo,E., Lewis,L., Anselmo,C., Pontoriero,F., Lavarra,E., Kuhn,J.H., Sanchez-Lockhart,M., Edelstein,A., Cisterna,D., Campos,J., Kaler,M., Rubinstein,A., Perandones,C., Palacios,G., Iglesias,A., Pratt,C.	2020-09-30	clade2	2018-12-09
MN258253.1		Epuyen/18-19_Patient_6_11/25/18	Argentina	Homo sapiens	Argentina	Orthohantavirus andesense		S	https://pubmed.ncbi.nlm.nih.gov/33264545/	Martinez,V.P., Perez-Sautu,U., Alonso,D.O., Di Paola,N., Bellomo,C.M., Iglesias,A.A., Coelho,R.M., Periolo,N., Nagle,E.R., Chitty,J.A., Pratt,C.B., Wiley,M.R., Diaz,J., Biondo,E., Lewis,L., Anselmo,C., Pontoriero,F., Lavarra,E., Kuhn,J.H., Sanchez-Lockhart,M., Edelstein,A., Cisterna,D., Campos,J., Kaler,M., Rubinstein,A., Perandones,C., Palacios,G., Iglesias,A., Pratt,C.	2020-09-30	clade2	2018-12-02
MN258254.1		Epuyen/18-19_Patient_7_12/7/18	Argentina	Homo sapiens	Argentina	Orthohantavirus andesense		S	https://pubmed.ncbi.nlm.nih.gov/33264545/	Martinez,V.P., Perez-Sautu,U., Alonso,D.O., Di Paola,N., Bellomo,C.M., Iglesias,A.A., Coelho,R.M., Periolo,N., Nagle,E.R., Chitty,J.A., Pratt,C.B., Wiley,M.R., Diaz,J., Biondo,E., Lewis,L., Anselmo,C., Pontoriero,F., Lavarra,E., Kuhn,J.H., Sanchez-Lockhart,M., Edelstein,A., Cisterna,D., Campos,J., Kaler,M., Rubinstein,A., Perandones,C., Palacios,G., Iglesias,A., Pratt,C.	2020-09-30	clade2	2018-12-12
MN258255.1		Epuyen/18-19_Patient_8_12/13/18	Argentina	Homo sapiens	Argentina	Orthohantavirus andesense		S	https://pubmed.ncbi.nlm.nih.gov/33264545/	Martinez,V.P., Perez-Sautu,U., Alonso,D.O., Di Paola,N., Bellomo,C.M., Iglesias,A.A., Coelho,R.M., Periolo,N., Nagle,E.R., Chitty,J.A., Pratt,C.B., Wiley,M.R., Diaz,J., Biondo,E., Lewis,L., Anselmo,C., Pontoriero,F., Lavarra,E., Kuhn,J.H., Sanchez-Lockhart,M., Edelstein,A., Cisterna,D., Campos,J., Kaler,M., Rubinstein,A., Perandones,C., Palacios,G., Iglesias,A., Pratt,C.	2020-09-30	clade2	2018-12-16
MN258256.1		Epuyen/18-19_Patient_9_12/12/18	Argentina	Homo sapiens	Argentina	Orthohantavirus andesense		S	https://pubmed.ncbi.nlm.nih.gov/33264545/	Martinez,V.P., Perez-Sautu,U., Alonso,D.O., Di Paola,N., Bellomo,C.M., Iglesias,A.A., Coelho,R.M., Periolo,N., Nagle,E.R., Chitty,J.A., Pratt,C.B., Wiley,M.R., Diaz,J., Biondo,E., Lewis,L., Anselmo,C., Pontoriero,F., Lavarra,E., Kuhn,J.H., Sanchez-Lockhart,M., Edelstein,A., Cisterna,D., Campos,J., Kaler,M., Rubinstein,A., Perandones,C., Palacios,G., Iglesias,A., Pratt,C.	2020-09-30	clade2	2018-12-14
MN850083.1		AREB14_p1	Argentina	Homo_sapiens		Orthohantavirus andesense		S	https://pubmed.ncbi.nlm.nih.gov/32186494/	Alonso,D.O., Perez-Sautu,U., Bellomo,C.M., Prieto,K., Iglesias,A., Coelho,R., Periolo,N., Domenech,I., Talmon,G., Hansen,R., Palacios,G., Martinez,V.P.	2020-03-31	clade2	2014
MN850084.1		AREB14_p2	Argentina	Homo_sapiens		Orthohantavirus andesense		S	https://pubmed.ncbi.nlm.nih.gov/32186494/	Alonso,D.O., Perez-Sautu,U., Bellomo,C.M., Prieto,K., Iglesias,A., Coelho,R., Periolo,N., Domenech,I., Talmon,G., Hansen,R., Palacios,G., Martinez,V.P.	2020-03-31	clade2	2014
MN850085.1		AREB14_p3	Argentina	Homo_sapiens		Orthohantavirus andesense		S	https://pubmed.ncbi.nlm.nih.gov/32186494/	Alonso,D.O., Perez-Sautu,U., Bellomo,C.M., Prieto,K., Iglesias,A., Coelho,R., Periolo,N., Domenech,I., Talmon,G., Hansen,R., Palacios,G., Martinez,V.P.	2020-03-31	clade2	2014
MN850086.1		ARCH14/NRC1	Argentina	Homo_sapiens		Orthohantavirus andesense		S	https://pubmed.ncbi.nlm.nih.gov/32186494/	Alonso,D.O., Perez-Sautu,U., Bellomo,C.M., Prieto,K., Iglesias,A., Coelho,R., Periolo,N., Domenech,I., Talmon,G., Hansen,R., Palacios,G., Martinez,V.P.	2020-03-31	unclassified	2014
MN850087.1		NRC2_ARLA17	Argentina	Homo_sapiens		Orthohantavirus andesense		S	https://pubmed.ncbi.nlm.nih.gov/32186494/	Alonso,D.O., Perez-Sautu,U., Bellomo,C.M., Prieto,K., Iglesias,A., Coelho,R., Periolo,N., Domenech,I., Talmon,G., Hansen,R., Palacios,G., Martinez,V.P.	2020-03-31	clade2	2017
MT956618.1		CHI-7913_MT	Chile	Homo sapiens	Chile	Orthohantavirus andesense		S	https://pubmed.ncbi.nlm.nih.gov/33627395/	Warner,B.M., Sloan,A., Deschambault,Y., Dowhanik,S., Tierney,K., Audet,J., Stein,D.R., Lung,O., Buchanan,C., Sroga,P., Griffin,B.D., Siragam,V., Frost,K.L., Booth,S., Kobasa,D., Safronetz,D.	2021-02-27	clade1	1999
MT956622.1		CHI-9717869_MT	Chile	Oligoryzomys longicaudatus	Chile	Orthohantavirus andesense		S	https://pubmed.ncbi.nlm.nih.gov/33627395/	Warner,B.M., Sloan,A., Deschambault,Y., Dowhanik,S., Tierney,K., Audet,J., Stein,D.R., Lung,O., Buchanan,C., Sroga,P., Griffin,B.D., Siragam,V., Frost,K.L., Booth,S., Kobasa,D., Safronetz,D.	2021-02-27	clade4	1997
NC_003466.1	No dates available	Chile-9717869	Chile			Orthohantavirus andesense		S	https://www.ncbi.nlm.nih.gov/pubmed/11907216	Meissner,J., Rowe,J., Borucki,M., St Jeor,S., Bohlman,M.C., Morzunov,S.P., Taylor,M.B., Ishibashi,K., Levis,S., Enria,D., St Jeor,S.C., Meissner,J.D., St. Jeor,S.C.	2000-10-10	clade4	1997-09-27
NC_077669.1	No dates available/E6 Vero cells	SNV_NM-R11	USA			Orthohantavirus sinnombreense		S	https://www.ncbi.nlm.nih.gov/pubmed/7494336	Chizhikov,V.E., Spiropoulou,C.F., Morzunov,S.P., Monroe,M.C., Peters,C.J. and Nichol,S.T.		ANDV-like	NA
OL840325.1		Plata	Argentina	Homo sapiens	Argentina: Buenos Aires province	Orthohantavirus andesense		S	https://www.ncbi.nlm.nih.gov/pubmed/35203110	Coelho,R.M., Periolo,N., Duhalde,C.P., Alonso,D.O., Bellomo,C.M., Corazza,M., Iglesias,A.A., Martinez,V.P.	2022-04-12	ANDV-like	2020-11
ON544080.1		1434	Uruguay	Oligoryzomys flavescens	Uruguay: Punta del Diablo, Rocha Department	Lechiguanas virus		S	https://pubmed.ncbi.nlm.nih.gov/40303704/	Cabrera,A.M., Romero,D., Guerrero,J.C., Clara,M., Delfraro,A., Delfraro,A.B.	2023-06-17	ANDV-like	2012-03
ON544081.1		1574	Uruguay	Oligoryzomys flavescens	Uruguay: San Pedro, Colonia Department	Lechiguanas virus		S	https://pubmed.ncbi.nlm.nih.gov/40303704/	Cabrera,A.M., Romero,D., Guerrero,J.C., Clara,M., Delfraro,A., Delfraro,A.B.	2023-06-17	ANDV-like	2013-04
ON544082.1		n009	Uruguay	Oligoryzomys flavescens	Uruguay: Laguna de Castillos, Rocha	Lechiguanas virus		S	https://pubmed.ncbi.nlm.nih.gov/40303704/	Cabrera,A.M., Romero,D., Guerrero,J.C., Clara,M., Delfraro,A., Delfraro,A.B.	2023-06-17	ANDV-like	2008-10
ON544083.1		1626	Uruguay	Oligoryzomys flavescens	Uruguay: Las Piedras, Canelenes Department	Lechiguanas virus		S	https://pubmed.ncbi.nlm.nih.gov/40303704/	Cabrera,A.M., Romero,D., Guerrero,J.C., Clara,M., Delfraro,A., Delfraro,A.B.	2023-06-17	ANDV-like	2013-12
ON544084.1		1586	Uruguay	Akodon azarae	Uruguay: San Pedro, Colonia Department	Lechiguanas virus		S	https://pubmed.ncbi.nlm.nih.gov/40303704/	Cabrera,A.M., Romero,D., Guerrero,J.C., Clara,M., Delfraro,A., Delfraro,A.B.	2023-06-17	ANDV-like	2013-04
OP555720.1	Cell cultures from OP555728 (S) and OP555724 (M).	Andes/ARG_p3	Argentina	Cell_culture	Argentina	Orthohantavirus andesense		S		Alonso,D., Bellomo,C., Perez-Sautu,U., Prieto,K., Kehl,S., Coelho,R., Periolo,N., Sanchez Lockhart,M., Palacios,G., Martinez,V.	2023-10-10	NA	NA
OP555721.1	Cell cultures from OP555728 (S) and OP555724 (M).	Andes/ARG_p9	Argentina	Cell_culture	Argentina	Orthohantavirus andesense		S		Alonso,D., Bellomo,C., Perez-Sautu,U., Prieto,K., Kehl,S., Coelho,R., Periolo,N., Sanchez Lockhart,M., Palacios,G., Martinez,V.	2023-10-10	NA	NA
OP555722.1	Cell cultures from OP555728 (S) and OP555724 (M).	Andes/ARG_p19	Argentina	Cell_culture	Argentina	Orthohantavirus andesense		S		Alonso,D., Bellomo,C., Perez-Sautu,U., Prieto,K., Kehl,S., Coelho,R., Periolo,N., Sanchez Lockhart,M., Palacios,G., Martinez,V.	2023-10-10	NA	NA
OP555723.1	Infected hamster from OP555728 (S) and OP555724 (M).	Andes/ARG-O.l.444	Argentina	p9-infected_golden_hamsters	Argentina	Orthohantavirus andesense		S		Alonso,D., Bellomo,C., Perez-Sautu,U., Prieto,K., Kehl,S., Coelho,R., Periolo,N., Sanchez Lockhart,M., Palacios,G., Martinez,V.	2023-10-10	NA	NA
OP555728.1		Andes/ARG-M.a.	Argentina	Mesocricetus auratus	Argentina	Orthohantavirus andesense		S		Alonso,D., Bellomo,C., Perez-Sautu,U., Prieto,K., Kehl,S., Coelho,R., Periolo,N., Sanchez Lockhart,M., Palacios,G., Martinez,V.	2023-10-10	clade3	1999
OP555730.1		Arg-h484	Argentina	Homo sapiens	Argentina	Orthohantavirus andesense		S		Alonso,D., Bellomo,C., Perez-Sautu,U., Prieto,K., Kehl,S., Coelho,R., Periolo,N., Sanchez Lockhart,M., Palacios,G., Martinez,V.	2023-10-10	ANDV-like	2002
OQ092245.1		VARS/22-01	Brazil	Homo sapiens	Brazil	Orthohantavirus andesense		S		Amgarten,D., Dorlass,E., dos Santos Soares,A.C., Moreira Salles,A.P., Takara,A., da Silva Santos,A., Oliveira Sartori,B.S., Petroni,R.C., Sallum Filho,C.F.C., Hidal,J.T., Camargo,L.F.A., Doi,A., Rebello Pinho,J.R.	2023-01-18	ANDV-like	2022-12-09
OR405520.1	Sequencing was performed on semen samples collected 247 days and 1978 days after the onset of symptoms. Samples from ANDV-CH-LS-2016: OR405525.1 (S), OR405524.1 (M), and OR405523.1 (L).	ANDV-CH-LS-2022	Switzerland	Homo sapiens	Switzerland	Orthohantavirus andesense		S		Zuest,R., Aeckermann-Gaeumann,R., Liechti,N., Siegrist,D., Ryter,S., Portmann,J., Beuret,C., Koller,R., Staehelin,C., Kuenzli,A., Marschall,J., Rothenberger,S., Engler,O., Ackermann-Gaeumann,R., Lenz,N.	2023-10-02	NA	2022
OR405525.1		ANDV-CH-LS-2016	Switzerland	Homo sapiens	Switzerland	Orthohantavirus andesense		S		Zuest,R., Aeckermann-Gaeumann,R., Liechti,N., Siegrist,D., Ryter,S., Portmann,J., Beuret,C., Koller,R., Staehelin,C., Kuenzli,A., Marschall,J., Rothenberger,S., Engler,O., Ackermann-Gaeumann,R., Lenz,N.	2023-10-02	clade1	2016
OR875982.1		BA02_SMM484	Argentina	Homo sapiens	Argentina: Buenos Aires	Orthohantavirus andesense		S	https://www.google.com/url?sa=t&source=web&rct=j&opi=89978449&url=https://pubmed.ncbi.nlm.nih.gov/39383182/&ved=2ahUKEwiC5NHTteGUAxUkTkEAHSWfCXoQFnoECA0QAQ&usg=AOvVaw1KBBWr4YR00oqgQmE6YgiH	Alonso,D.O., Kehl,S.D., Coelho,R.M., Periolo,N., Campos,J., Poklepovich Caride,T., Perez-Sautu,U., Sanchez-Lockhart,M., Palacios,G., Bellomo,C.M., Martinez,V.P.	2024-12-31	ANDV-like	2002
OR890439.1		ARG-OF.53	Argentina	Oligoryzomys flavescens	Argentina	Orthohantavirus andesense		S		Bellomo,C.M., Alonso,D.O., Martinez,V.P., Sanchez Loria,J., Campos,J.	2024-07-01	ANDV-like	2022
OR908884.1		BA02_VVN481	Argentina	Homo sapiens	Argentina: Buenos Aires	Orthohantavirus andesense		S	https://www.google.com/url?sa=t&source=web&rct=j&opi=89978449&url=https://pubmed.ncbi.nlm.nih.gov/39383182/&ved=2ahUKEwiC5NHTteGUAxUkTkEAHSWfCXoQFnoECA0QAQ&usg=AOvVaw1KBBWr4YR00oqgQmE6YgiH	Alonso,D.O., Kehl,S.D., Coelho,R.M., Periolo,N., Campos,J., Poklepovich Caride,T., Perez-Sautu,U., Sanchez-Lockhart,M., Palacios,G., Bellomo,C.M., Martinez,V.P.	2024-09-06	ANDV-like	2002
OR908885.1		BA02_VVD480	Argentina	Homo sapiens	Argentina: Buenos Aires	Orthohantavirus andesense		S	https://www.google.com/url?sa=t&source=web&rct=j&opi=89978449&url=https://pubmed.ncbi.nlm.nih.gov/39383182/&ved=2ahUKEwiC5NHTteGUAxUkTkEAHSWfCXoQFnoECA0QAQ&usg=AOvVaw1KBBWr4YR00oqgQmE6YgiH	Alonso,D.O., Kehl,S.D., Coelho,R.M., Periolo,N., Campos,J., Poklepovich Caride,T., Perez-Sautu,U., Sanchez-Lockhart,M., Palacios,G., Bellomo,C.M., Martinez,V.P.	2024-09-06	ANDV-like	2002
OR908886.1		BA02_RJF487	Argentina	Homo sapiens	Argentina: Buenos Aires	Orthohantavirus andesense		S	https://www.google.com/url?sa=t&source=web&rct=j&opi=89978449&url=https://pubmed.ncbi.nlm.nih.gov/39383182/&ved=2ahUKEwiC5NHTteGUAxUkTkEAHSWfCXoQFnoECA0QAQ&usg=AOvVaw1KBBWr4YR00oqgQmE6YgiH	Alonso,D.O., Kehl,S.D., Coelho,R.M., Periolo,N., Campos,J., Poklepovich Caride,T., Perez-Sautu,U., Sanchez-Lockhart,M., Palacios,G., Bellomo,C.M., Martinez,V.P.	2024-09-06	ANDV-like	2002
OR908887.1		BA02_VO483	Argentina	Homo sapiens	Argentina: Buenos Aires	Orthohantavirus andesense		S	https://www.google.com/url?sa=t&source=web&rct=j&opi=89978449&url=https://pubmed.ncbi.nlm.nih.gov/39383182/&ved=2ahUKEwiC5NHTteGUAxUkTkEAHSWfCXoQFnoECA0QAQ&usg=AOvVaw1KBBWr4YR00oqgQmE6YgiH	Alonso,D.O., Kehl,S.D., Coelho,R.M., Periolo,N., Campos,J., Poklepovich Caride,T., Perez-Sautu,U., Sanchez-Lockhart,M., Palacios,G., Bellomo,C.M., Martinez,V.P.	2024-09-06	ANDV-like	2002
OR908888.1		BA02_AOA490	Argentina	Homo sapiens	Argentina: Buenos Aires	Orthohantavirus andesense		S	https://www.google.com/url?sa=t&source=web&rct=j&opi=89978449&url=https://pubmed.ncbi.nlm.nih.gov/39383182/&ved=2ahUKEwiC5NHTteGUAxUkTkEAHSWfCXoQFnoECA0QAQ&usg=AOvVaw1KBBWr4YR00oqgQmE6YgiH	Alonso,D.O., Kehl,S.D., Coelho,R.M., Periolo,N., Campos,J., Poklepovich Caride,T., Perez-Sautu,U., Sanchez-Lockhart,M., Palacios,G., Bellomo,C.M., Martinez,V.P.	2024-09-06	ANDV-like	2002
OR908889.1		BA02_ROM495	Argentina	Homo sapiens	Argentina: Buenos Aires	Orthohantavirus andesense		S	https://www.google.com/url?sa=t&source=web&rct=j&opi=89978449&url=https://pubmed.ncbi.nlm.nih.gov/39383182/&ved=2ahUKEwiC5NHTteGUAxUkTkEAHSWfCXoQFnoECA0QAQ&usg=AOvVaw1KBBWr4YR00oqgQmE6YgiH	Alonso,D.O., Kehl,S.D., Coelho,R.M., Periolo,N., Campos,J., Poklepovich Caride,T., Perez-Sautu,U., Sanchez-Lockhart,M., Palacios,G., Bellomo,C.M., Martinez,V.P.	2024-09-06	ANDV-like	2002
OR908890.1		BA16_LJC1557	Argentina	Homo sapiens	Argentina: Buenos Aires	Orthohantavirus andesense		S	https://www.google.com/url?sa=t&source=web&rct=j&opi=89978449&url=https://pubmed.ncbi.nlm.nih.gov/39383182/&ved=2ahUKEwiC5NHTteGUAxUkTkEAHSWfCXoQFnoECA0QAQ&usg=AOvVaw1KBBWr4YR00oqgQmE6YgiH	Alonso,D.O., Kehl,S.D., Coelho,R.M., Periolo,N., Campos,J., Poklepovich Caride,T., Perez-Sautu,U., Sanchez-Lockhart,M., Palacios,G., Bellomo,C.M., Martinez,V.P.	2024-09-06	ANDV-like	2002
OR908891.1		BA17_SD1583	Argentina	Homo sapiens	Argentina: Buenos Aires	Orthohantavirus andesense		S	https://www.google.com/url?sa=t&source=web&rct=j&opi=89978449&url=https://pubmed.ncbi.nlm.nih.gov/39383182/&ved=2ahUKEwiC5NHTteGUAxUkTkEAHSWfCXoQFnoECA0QAQ&usg=AOvVaw1KBBWr4YR00oqgQmE6YgiH	Alonso,D.O., Kehl,S.D., Coelho,R.M., Periolo,N., Campos,J., Poklepovich Caride,T., Perez-Sautu,U., Sanchez-Lockhart,M., Palacios,G., Bellomo,C.M., Martinez,V.P.	2024-09-06	ANDV-like	2002
OR908892.1		BA10-GJ1165	Argentina	Homo sapiens	Argentina: Buenos Aires	Orthohantavirus andesense		S	https://www.google.com/url?sa=t&source=web&rct=j&opi=89978449&url=https://pubmed.ncbi.nlm.nih.gov/39383182/&ved=2ahUKEwiC5NHTteGUAxUkTkEAHSWfCXoQFnoECA0QAQ&usg=AOvVaw1KBBWr4YR00oqgQmE6YgiH	Alonso,D.O., Kehl,S.D., Coelho,R.M., Periolo,N., Campos,J., Poklepovich Caride,T., Perez-Sautu,U., Sanchez-Lockhart,M., Palacios,G., Bellomo,C.M., Martinez,V.P.	2024-09-06	ANDV-like	2010
OR908893.1		BA10-OE1169	Argentina	Homo sapiens	Argentina: Buenos Aires	Orthohantavirus andesense		S	https://www.google.com/url?sa=t&source=web&rct=j&opi=89978449&url=https://pubmed.ncbi.nlm.nih.gov/39383182/&ved=2ahUKEwiC5NHTteGUAxUkTkEAHSWfCXoQFnoECA0QAQ&usg=AOvVaw1KBBWr4YR00oqgQmE6YgiH	Alonso,D.O., Kehl,S.D., Coelho,R.M., Periolo,N., Campos,J., Poklepovich Caride,T., Perez-Sautu,U., Sanchez-Lockhart,M., Palacios,G., Bellomo,C.M., Martinez,V.P.	2024-09-06	ANDV-like	2010
OR908894.1		BA11-MH1249	Argentina	Homo sapiens	Argentina: Buenos Aires	Orthohantavirus andesense		S	https://www.google.com/url?sa=t&source=web&rct=j&opi=89978449&url=https://pubmed.ncbi.nlm.nih.gov/39383182/&ved=2ahUKEwiC5NHTteGUAxUkTkEAHSWfCXoQFnoECA0QAQ&usg=AOvVaw1KBBWr4YR00oqgQmE6YgiH	Alonso,D.O., Kehl,S.D., Coelho,R.M., Periolo,N., Campos,J., Poklepovich Caride,T., Perez-Sautu,U., Sanchez-Lockhart,M., Palacios,G., Bellomo,C.M., Martinez,V.P.	2024-09-06	ANDV-like	2011
OR908895.1		BA11-IM1254	Argentina	Homo sapiens	Argentina: Buenos Aires	Orthohantavirus andesense		S	https://www.google.com/url?sa=t&source=web&rct=j&opi=89978449&url=https://pubmed.ncbi.nlm.nih.gov/39383182/&ved=2ahUKEwiC5NHTteGUAxUkTkEAHSWfCXoQFnoECA0QAQ&usg=AOvVaw1KBBWr4YR00oqgQmE6YgiH	Alonso,D.O., Kehl,S.D., Coelho,R.M., Periolo,N., Campos,J., Poklepovich Caride,T., Perez-Sautu,U., Sanchez-Lockhart,M., Palacios,G., Bellomo,C.M., Martinez,V.P.	2024-09-06	ANDV-like	2011
OR908896.1		ER19-SP1693	Argentina	Homo sapiens	Argentina: Entre Rios	Orthohantavirus andesense		S	https://www.google.com/url?sa=t&source=web&rct=j&opi=89978449&url=https://pubmed.ncbi.nlm.nih.gov/39383182/&ved=2ahUKEwiC5NHTteGUAxUkTkEAHSWfCXoQFnoECA0QAQ&usg=AOvVaw1KBBWr4YR00oqgQmE6YgiH	Alonso,D.O., Kehl,S.D., Coelho,R.M., Periolo,N., Campos,J., Poklepovich Caride,T., Perez-Sautu,U., Sanchez-Lockhart,M., Palacios,G., Bellomo,C.M., Martinez,V.P.	2024-09-06	ANDV-like	2019
OR908897.1		BA18-RR1620	Argentina	Homo sapiens	Argentina: Buenos Aires	Orthohantavirus andesense		S	https://www.google.com/url?sa=t&source=web&rct=j&opi=89978449&url=https://pubmed.ncbi.nlm.nih.gov/39383182/&ved=2ahUKEwiC5NHTteGUAxUkTkEAHSWfCXoQFnoECA0QAQ&usg=AOvVaw1KBBWr4YR00oqgQmE6YgiH	Alonso,D.O., Kehl,S.D., Coelho,R.M., Periolo,N., Campos,J., Poklepovich Caride,T., Perez-Sautu,U., Sanchez-Lockhart,M., Palacios,G., Bellomo,C.M., Martinez,V.P.	2024-09-06	ANDV-like	2018
OR908898.1		BA18-LD1633	Argentina	Homo sapiens	Argentina: Buenos Aires	Orthohantavirus andesense		S	https://www.google.com/url?sa=t&source=web&rct=j&opi=89978449&url=https://pubmed.ncbi.nlm.nih.gov/39383182/&ved=2ahUKEwiC5NHTteGUAxUkTkEAHSWfCXoQFnoECA0QAQ&usg=AOvVaw1KBBWr4YR00oqgQmE6YgiH	Alonso,D.O., Kehl,S.D., Coelho,R.M., Periolo,N., Campos,J., Poklepovich Caride,T., Perez-Sautu,U., Sanchez-Lockhart,M., Palacios,G., Bellomo,C.M., Martinez,V.P.	2024-09-06	ANDV-like	2018
PP_006XDHK.5		XDHK	Canada	Homo sapiens		Orthohantavirus andesense		S		Jonathan Audet, Mable Chan, Dave Safronetz, John Tyson, Tracy Lee, Branco Cheung, Natalie Prystajecky, Eric Eckbo, Muhammad Morshed, Agatha Jassem & Linda Hoang		clade3	2026-05-15
PP_006XDJH.5		XDJH	Canada	Homo sapiens		Orthohantavirus andesense		S		Jonathan Audet, Mable Chan, Dave Safronetz, John Tyson, Tracy Lee, Branco Cheung, Natalie Prystajecky, Eric Eckbo, Muhammad Morshed, Agatha Jassem & Linda Hoang		clade3	2026-05-15
PP_006WBLH.2		WBLH	Switzerland	Homo sapiens		Orthohantavirus andesense		S		G. Bloemberg, V. Chudzinski, S. Cordey, I. Eckerle, M. Huber, F. Laubscher, F.-J. Perez-Rodriguez, I. Pichler, M. Schibler, V. Thomasson, G. Ziltener & W. Zingg		clade3	2026-05-04
PP058740.1	No dates available	15631_S|Argentina|1998	Argentina		Argentina	Orthohantavirus andesense		S		Shedroff,E., Whitmer,S., Garcia,J., Fabbri,C., Sen,C., Nazar,Y., Brignone,J., Martin,M., Morales-Betoulle,M., Montgomery,J., Morales,A., Klena,J.	2024-04-30	ANDV-like	NA
PP504847.1		BA02_SMM478	Argentina	Homo sapiens	Argentina: Buenos Aires	Orthohantavirus andesense		S	https://www.google.com/url?sa=t&source=web&rct=j&opi=89978449&url=https://pubmed.ncbi.nlm.nih.gov/39383182/&ved=2ahUKEwiC5NHTteGUAxUkTkEAHSWfCXoQFnoECA0QAQ&usg=AOvVaw1KBBWr4YR00oqgQmE6YgiH	Alonso,D.O., Kehl,S.D., Coelho,R.M., Periolo,N., Campos,J., Poklepovich Caride,T., Perez-Sautu,U., Sanchez-Lockhart,M., Palacios,G., Bellomo,C.M., Martinez,V.P.	2024-09-23	ANDV-like	2002
PP504848.1		URU_1	Uruguay	Homo sapiens	Uruguay	Orthohantavirus andesense		S	https://www.google.com/url?sa=t&source=web&rct=j&opi=89978449&url=https://pubmed.ncbi.nlm.nih.gov/39383182/&ved=2ahUKEwiC5NHTteGUAxUkTkEAHSWfCXoQFnoECA0QAQ&usg=AOvVaw1KBBWr4YR00oqgQmE6YgiH	Alonso,D.O., Kehl,S.D., Coelho,R.M., Periolo,N., Campos,J., Poklepovich Caride,T., Perez-Sautu,U., Sanchez-Lockhart,M., Palacios,G., Bellomo,C.M., Martinez,V.P.	2024-09-23	ANDV-like	1996
PV796316.1		136	Chile	Homo sapiens	Chile: Region de Los Rios	Orthohantavirus andesense		S	https://www.ncbi.nlm.nih.gov/pubmed/41070183	Barrera,A., Ramos,H., Fuentes-Luppichini,E., Martinez-Valdebenito,C., Pradenas,J., Rogers,C., Palma,C., Campillo,C., Navarrete,M., Corre,N.L., Angulo,J., Ferres,M., Le Corre,N.	2025-11-04	clade3	2024-06-27
PV808467.1		137	Chile	Homo sapiens	Chile: Region de los Rios	Orthohantavirus andesense		S	https://www.ncbi.nlm.nih.gov/pubmed/41070183	Barrera,A., Ramos,H., Fuentes-Luppichini,E., Martinez-Valdebenito,C., Pradenas,J., Rogers,C., Palma,C., Campillo,C., Navarrete,M., Corre,N.L., Angulo,J., Ferres,M., Le Corre,N.	2025-11-04	clade3	2024-06-27
PV808470.1		CHI-7913_PV	Chile	Homo sapiens	Chile	Orthohantavirus andesense		S	https://www.ncbi.nlm.nih.gov/pubmed/41070183	Barrera,A., Ramos,H., Fuentes-Luppichini,E., Martinez-Valdebenito,C., Pradenas,J., Rogers,C., Palma,C., Campillo,C., Navarrete,M., Corre,N.L., Angulo,J., Ferres,M., Le Corre,N.	2025-11-04	clade1	1999
PV808473.1	Cell cultures from PV808467.1 (S), PV808468.1 (M), and PV808469.1 (L).	CHI-Hu13724_P1	Chile	Homo sapiens	Chile	Orthohantavirus andesense		S	https://www.ncbi.nlm.nih.gov/pubmed/41070183	Barrera,A., Ramos,H., Fuentes-Luppichini,E., Martinez-Valdebenito,C., Pradenas,J., Rogers,C., Palma,C., Campillo,C., Navarrete,M., Corre,N.L., Angulo,J., Ferres,M., Le Corre,N.	2025-11-04	NA	NA
PV808476.1	Cell cultures from PV808467.1 (S), PV808468.1 (M), and PV808469.1 (L).	CHI-Hu13724_P2	Chile	Homo sapiens	Chile	Orthohantavirus andesense		S	https://www.ncbi.nlm.nih.gov/pubmed/41070183	Barrera,A., Ramos,H., Fuentes-Luppichini,E., Martinez-Valdebenito,C., Pradenas,J., Rogers,C., Palma,C., Campillo,C., Navarrete,M., Corre,N.L., Angulo,J., Ferres,M., Le Corre,N.	2025-11-04	NA	NA

### Sheet: Table S2
Isolate	L	S	M	Country	Host	Collection date
1233	-	-	KC567277.1-KC567262.1	Chile	Homo sapiens	16/01/2012
1234	-	-	KC567276.1-KC567263.1	Chile	Homo sapiens	15/02/2012
1235	-	-	KC567275.1-KC567264.1	Chile	Homo sapiens	15/02/2012
136	PV796318.1	PV796316.1	PV796317.1	Chile	Homo sapiens	27/06/2024
137	PV808469.1	PV808467.1	PV808468.1	Chile	Homo sapiens	27/06/2024
177	-	-	KC567280.1-KC567259.1	Chile	Homo sapiens	16/05/2011
187	-	-	KC567279.1-KC567260.1	Chile	Homo sapiens	14/02/2010
403	-	-	KC567278.1-KC567261.1	Chile	Homo sapiens	14/02/2010
480	-	-	KC567281.1-KC567258.1	Chile	Homo sapiens	16/03/2010
A	-	-	KC567270.1-KC567269.1	Chile	Homo sapiens	15/04/2011
Al16	-	EU241684.1	-	Chile	Abrothrix longipilis	02/07/2003
Al218	-	EU241687.1	-	Chile	Abrothrix longipilis	02/07/2003
Andes/ARG-O.l.444	-	OP555728.1	OP555724.1	Argentina	Oligoryzomys longicaudatus	02/07/1999
ANDV_LS-CH-2016	KY659431.1	KY659432.1	KY604962.1	Switzerland	Homo sapiens	23/12/2016
ANDV-CH-LS-2016	OR405523.1	OR405525.1	OR405524.1	Switzerland	Homo sapiens	01/07/2016
ARCH14/NRC1	MN850096.1	MN850086.1	MN850091.1	Argentina	Homo sapiens	02/07/2014
AREB14_p1	MN850093.1	MN850083.1	MN850088.1	Argentina	Homo sapiens	02/07/2014
AREB14_p2	MN850094.1	MN850084.1	MN850089.1	Argentina	Homo sapiens	02/07/2014
AREB14_p3	MN850095.1	MN850085.1	MN850090.1	Argentina	Homo sapiens	02/07/2014
B	-	-	KC567273.1-KC567266.1	Chile	Homo sapiens	15/04/2011
C	-	-	KC567274.1-KC567265.1	Chile	Homo sapiens	15/04/2011
CHI-7913_MT	MT956620.1	MT956618.1	MT956619.1	Chile	Homo sapiens	02/07/1999
CHI-7913_PV	PV808472.1	PV808470.1	PV808471.1	Chile	Homo sapiens	02/07/1999
CHI-9717869_AF	AF291704.5	AF291702.1	AF291703.2	Chile	Oligoryzomys longicaudatus	02/07/1997
CHI-9717869_MT	MT956621.1	MT956622.1	MT956623.1	Chile	Oligoryzomys longicaudatus	02/07/1997
Chile-9717869	NC_003468.2	NC_003466.1	NC_003467.2	Chile	Oligoryzomys longicaudatus	27/09/1997
D	-	-	KC567271.1-KC567268.1	Chile	Homo sapiens	15/04/2011
E	-	-	KC567272.1-KC567267.1	Chile	Homo sapiens	15/04/2011
Epilink/96_2/6/19	MN258156.1	MN258223.1	MN258189.1	Argentina	Homo sapiens	11/12/1996
Epuyen/18-19_Patient_1_11/3/18	MN258172.1	MN258239.1	MN258205.1	Argentina	Homo sapiens	10/11/2018
Epuyen/18-19_Patient_10_12/10/18	MN258162.1	MN258229.1	MN258195.1	Argentina	Homo sapiens	15/12/2018
Epuyen/18-19_Patient_11_12/15/18	MN258163.1	MN258230.1	MN258196.1	Argentina	Homo sapiens	19/12/2018
Epuyen/18-19_Patient_12_12/19/18	MN258164.1	MN258231.1	MN258197.1	Argentina	Homo sapiens	21/12/2018
Epuyen/18-19_Patient_13_12/24/18	MN258165.1	MN258232.1	MN258198.1	Argentina	Homo sapiens	24/12/2018
Epuyen/18-19_Patient_14_12/26/18	MN258166.1	MN258233.1	MN258199.1	Argentina	Homo sapiens	28/12/2018
Epuyen/18-19_Patient_15_12/26/18	MN258167.1	MN258234.1	MN258200.1	Argentina	Homo sapiens	28/12/2018
Epuyen/18-19_Patient_16_12/28/18	MN258168.1	MN258235.1	MN258201.1	Argentina	Homo sapiens	01/01/2019
Epuyen/18-19_Patient_17_12/31/18	MN258169.1	MN258236.1	MN258202.1	Argentina	Homo sapiens	03/01/2019
Epuyen/18-19_Patient_18_12/31/18	MN258170.1	MN258237.1	MN258203.1	Argentina	Homo sapiens	02/01/2019
Epuyen/18-19_Patient_19_1/2/19	MN258171.1	MN258238.1	MN258204.1	Argentina	Homo sapiens	02/01/2019
Epuyen/18-19_Patient_2_11/23/18	-	MN258249.1	MN258215.1	Argentina	Homo sapiens	28/11/2018
Epuyen/18-19_Patient_20_1/1/19	MN258173.1	MN258240.1	MN258206.1	Argentina	Homo sapiens	06/01/2019
Epuyen/18-19_Patient_22_1/1/19	MN258174.1	MN258241.1	MN258207.1	Argentina	Homo sapiens	04/01/2019
Epuyen/18-19_Patient_23_1/7/19	MN258175.1	MN258242.1	MN258208.1	Argentina	Homo sapiens	05/01/2019
Epuyen/18-19_Patient_24_1/3/19	MN258176.1	MN258243.1	MN258209.1	Argentina	Homo sapiens	06/01/2019
Epuyen/18-19_Patient_25_1/6/19	MN258177.1	MN258244.1	MN258210.1	Argentina	Homo sapiens	06/01/2019
Epuyen/18-19_Patient_26_1/4/19	MN258178.1	MN258245.1	MN258211.1	Argentina	Homo sapiens	07/01/2019
Epuyen/18-19_Patient_27_1/8/19	MN258179.1	MN258246.1	MN258212.1	Argentina	Homo sapiens	10/01/2019
Epuyen/18-19_Patient_28_1/6/19	MN258180.1	MN258247.1	MN258213.1	Argentina	Homo sapiens	10/01/2019
Epuyen/18-19_Patient_29_1/14/19	MN258181.1	MN258248.1	MN258214.1	Argentina	Homo sapiens	16/01/2019
Epuyen/18-19_Patient_3_11/20/18	MN258182.1	MN258250.1	MN258216.1	Argentina	Homo sapiens	26/11/2018
Epuyen/18-19_Patient_4_11/27/18	MN258183.1	MN258251.1	MN258217.1	Argentina	Homo sapiens	03/12/2018
Epuyen/18-19_Patient_5_11/26/18	MN258184.1	MN258252.1	MN258218.1	Argentina	Homo sapiens	09/12/2018
Epuyen/18-19_Patient_6_11/25/18	MN258185.1	MN258253.1	MN258219.1	Argentina	Homo sapiens	02/12/2018
Epuyen/18-19_Patient_7_12/7/18	MN258186.1	MN258254.1	MN258220.1	Argentina	Homo sapiens	12/12/2018
Epuyen/18-19_Patient_8_12/13/18	MN258187.1	MN258255.1	MN258221.1	Argentina	Homo sapiens	16/12/2018
Epuyen/18-19_Patient_9_12/12/18	MN258188.1	MN258256.1	MN258222.1	Argentina	Homo sapiens	14/12/2018
Lm859	-	EU241688.1	-	Chile	Loxodontomys micropus	02/07/2003
NK 104619	-	-	EU241639.1-EU241653.1	Chile	Oligoryzomys longicaudatus	02/07/2003
NK 108843	-	-	EU241641.1-EU241655.1	Chile	Oligoryzomys longicaudatus	02/07/2003
NK 120092	-	-	EU241640.1	Chile	Oligoryzomys longicaudatus	02/07/2003
NK 96865	-	-	EU241637.1-EU241651.1	Chile	Oligoryzomys longicaudatus	02/07/2003
NK 96887	-	-	EU241638.1-EU241652.1	Chile	Oligoryzomys longicaudatus	02/07/2003
NK104535	-	EU241698.1	EU241646.1-EU241660.1	Chile	Oligoryzomys longicaudatus	02/07/2003
NK104544	-	EU241699.1	EU241647.1-EU241661.1	Chile	Oligoryzomys longicaudatus	02/07/2003
NK105362	-	EU241695.1	EU241645.1-EU241659.1	Chile	Oligoryzomys longicaudatus	02/07/2003
NK105979	-	EU241694.1	EU241642.1-EU241656.1	Chile	Oligoryzomys longicaudatus	02/07/2003
NK120076	-	EU241680.1	-	Chile	Oligoryzomys longicaudatus	02/07/2003
NK120378	-	EU241702.1	EU241650.1-EU241664.1	Chile	Oligoryzomys longicaudatus	02/07/2003
NK120387	-	EU241685.1	-	Chile	Oligoryzomys longicaudatus	02/07/2003
NK95083	-	EU241696.1	EU241644.1-EU241658.1	Chile	Oligoryzomys longicaudatus	02/07/2003
NK95613	-	EU241683.1	-	Chile	Oligoryzomys longicaudatus	02/07/2003
NK96555	-	EU241700.1	EU241648.1-EU241662.1	Chile	Oligoryzomys longicaudatus	02/07/2003
NK96566	-	EU241701.1	EU241649.1-EU241663.1	Chile	Oligoryzomys longicaudatus	02/07/2003
NK96703	-	EU241697.1	EU241643.1-EU241657.1	Chile	Oligoryzomys longicaudatus	02/07/2003
NRC-2/97_06/01/1996	MN258157.1	MN258224.1	MN258190.1	Argentina	Homo sapiens	30/11/1997
NRC2_ARLA17	MN850097.1	MN850087.1	MN850092.1	Argentina	Homo sapiens	02/07/2017
NRC-3/18_06/01/1997	MN258158.1	MN258225.1	MN258191.1	Argentina	Homo sapiens	09/11/2018
NRC-4/18_06/01/2018	MN258159.1	MN258226.1	MN258192.1	Argentina	Homo sapiens	19/08/2018
NRC-5/18_06/01/2018	MN258160.1	MN258227.1	MN258193.1	Argentina	Homo sapiens	04/09/2018
NRC-6/18_05/21/18	MN258161.1	MN258228.1	MN258194.1	Argentina	Homo sapiens	21/05/2018
Ol178	-	EU241686.1	-	Chile	Oligoryzomys longicaudatus	02/07/2003
Ol25	-	EU241681.1	-	Chile	Oligoryzomys longicaudatus	02/07/2003
Ol26	-	EU241682.1	-	Chile	Oligoryzomys longicaudatus	02/07/2003
WBLH	PP_006WBLH.2	PP_006WBLH.2	PP_006WBLH.2	Switzerland	Homo sapiens	05/04/2026
XDHK	PP_006XDHK.5	PP_006XDHK.5	PP_006XDHK.5	Canada	Homo sapiens	15/05/2026
XDJH	PP_006XDJH.5	PP_006XDJH.5	PP_006XDJH.5	Canada	Homo sapiens	15/05/2026

### Sheet: Table S3
Sample accessions	Sampling year/range	Upper date bound	Lower date bound	Segment
EU241680.1	2000-2006	01/01/2000	31/12/2006	S
EU241681.1	2000-2006	01/01/2000	31/12/2006	S
EU241682.1	2000-2006	01/01/2000	31/12/2006	S
EU241683.1	2000-2006	01/01/2000	31/12/2006	S
EU241684.1	2000-2006	01/01/2000	31/12/2006	S
EU241685.1	2000-2006	01/01/2000	31/12/2006	S
EU241686.1	2000-2006	01/01/2000	31/12/2006	S
EU241687.1	2000-2006	01/01/2000	31/12/2006	S
EU241688.1	2000-2006	01/01/2000	31/12/2006	S
EU241694.1	2000-2006	01/01/2000	31/12/2006	S
EU241695.1	2000-2006	01/01/2000	31/12/2006	S
EU241696.1	2000-2006	01/01/2000	31/12/2006	S
EU241697.1	2000-2006	01/01/2000	31/12/2006	S
EU241698.1	2000-2006	01/01/2000	31/12/2006	S
EU241699.1	2000-2006	01/01/2000	31/12/2006	S
EU241700.1	2000-2006	01/01/2000	31/12/2006	S
EU241701.1	2000-2006	01/01/2000	31/12/2006	S
EU241702.1	2000-2006	01/01/2000	31/12/2006	S
MN850083.1	2014	01/01/2014	31/12/2014	S
MN850084.1	2014	01/01/2014	31/12/2014	S
MN850085.1	2014	01/01/2014	31/12/2014	S
MN850086.1	2014	01/01/2014	31/12/2014	S
MN850087.1	2017	01/01/2017	31/12/2017	S
MT956618.1	1999	01/01/1999	31/12/1999	S
MT956622.1	1997	01/01/1997	31/12/1997	S
OP555728.1	1999	01/01/1999	31/12/1999	S
OR405525.1	2016	01/01/2016	31/12/2016	S
PV808470.1	1999	01/01/1999	31/12/1999	S
AF291702.1	02/07/1997	01/01/1997	31/12/1997	S
KC567270.1-KC567269.1	2011-04	01/04/2011	30/04/2011	M
KC567271.1-KC567268.1	2011-04	01/04/2011	30/04/2011	M
KC567272.1-KC567267.1	2011-04	01/04/2011	30/04/2011	M
KC567273.1-KC567266.1	2011-04	01/04/2011	30/04/2011	M
KC567274.1-KC567265.1	2011-04	01/04/2011	30/04/2011	M
KC567275.1-KC567264.1	2012-02	01/02/2012	29/02/2012	M
KC567276.1-KC567263.1	2012-02	01/02/2012	29/02/2012	M
KC567277.1-KC567262.1	2012-01	01/01/2012	31/01/2012	M
KC567278.1-KC567261.1	2010-02	01/02/2010	28/02/2010	M
KC567279.1-KC567260.1	2010-02	01/02/2010	28/02/2010	M
KC567280.1-KC567259.1	2011-05	01/05/2011	31/05/2011	M
KC567281.1-KC567258.1	2010-03	01/03/2010	31/03/2010	M
MN850088.1	2014	01/01/2014	31/12/2014	M
MN850089.1	2014	01/01/2014	31/12/2014	M
MN850090.1	2014	01/01/2014	31/12/2014	M
MN850091.1	2014	01/01/2014	31/12/2014	M
MN850092.1	2017	01/01/2017	31/12/2017	M
MT956619.1	1999	01/01/1999	31/12/1999	M
MT956623.1	1997	01/01/1997	31/12/1997	M
OP555724.1	1999	01/01/1999	31/12/1999	M
OR405524.1	2016	01/01/2016	31/12/2016	M
PV808471.1	1999	01/01/1999	31/12/1999	M
EU241637.1-EU241651.1	2000-2006	01/01/2000	31/12/2006	M
EU241638.1-EU241652.1	2000-2006	01/01/2000	31/12/2006	M
EU241639.1-EU241653.1	2000-2006	01/01/2000	31/12/2006	M
EU241640.1	2000-2006	01/01/2000	31/12/2006	M
EU241641.1-EU241655.1	2000-2006	01/01/2000	31/12/2006	M
EU241642.1-EU241656.1	2000-2006	01/01/2000	31/12/2006	M
EU241643.1-EU241657.1	2000-2006	01/01/2000	31/12/2006	M
EU241645.1-EU241659.1	2000-2006	01/01/2000	31/12/2006	M
EU241644.1-EU241658.1	2000-2006	01/01/2000	31/12/2006	M
EU241646.1-EU241660.1	2000-2006	01/01/2000	31/12/2006	M
EU241647.1-EU241661.1	2000-2006	01/01/2000	31/12/2006	M
EU241648.1-EU241662.1	2000-2006	01/01/2000	31/12/2006	M
EU241649.1-EU241663.1	2000-2006	01/01/2000	31/12/2006	M
EU241650.1-EU241664.1	2000-2006	01/01/2000	31/12/2006	M
AF291703.2	1997	02/07/1997	31/12/1997	M
AF291704.5	1997	01/01/1997	31/12/1997	L
MN850093.1	2014	01/01/2014	31/12/2014	L
MN850094.1	2014	01/01/2014	31/12/2014	L
MN850095.1	2014	01/01/2014	31/12/2014	L
MN850096.1	2014	01/01/2014	31/12/2014	L
MN850097.1	2017	01/01/2017	31/12/2017	L
MT956620.1	1999	01/01/1999	31/12/1999	L
MT956621.1	1997	01/01/1997	31/12/1997	L
OR405523.1	2016	01/01/2016	31/12/2016	L
PV808472.1	1999	01/01/1999	31/12/1999	L

### Sheet: Table S4
‘Observed’ sequences under a strict clock
Dataset	ESS	Log likelihood	Bayes Factor	Presence of temporal signal Yes:(BF>5); No: (BF<5)
L Clade 1-3_het_excl	3424.28	-14758.15	-9.4	No
L Clade 1-3_iso_excl	3143.94	-14748.72
L Clade 1-3_het_incl	3603.79	-14755.94	1.7	No
L Clade 1-3_iso_incl	3472.65	-14757.73
L Clade 1-4_het_excl	3489.19	-16039.01	17.0	Yes
L Clade 1-4_iso_excl	3769.52	-16056.09
L Clade 1-4_het_incl	3581.73	-16035.81	22.8	Yes
L Clade 1-4_iso_incl	3316.37	-16058.69
L Clade 2_het_excl	3573.19	-9883.46	-0.6	No
L Clade 2_iso_excl	3156.86	-9882.82
L Clade 2_het_incl	3765.00	-9882.95	-1.7	No
L Clade 2_iso_incl	3383.69	-9881.19
L Clade 1+3_het_excl*	1577.57	-12675.53	2.9	No
L Clade 1+3_iso_excl*	1829.64	-12678.50
L Clade 1+3_het_incl	3725.30	-12617.61	43.2	Yes
L Clade 1+3_iso_incl	3341.78	-12660.88
M Clade 1-3_het_excl	3552.86	-8438.92	28.9	Yes
M Clade 1-3_iso_excl	3588.33	-8467.91
M Clade 1-3_het_incl	3168.91	-8444.12	18.8	Yes
M Clade 1-3_iso_incl	3323.01	-8462.92
M Clade 1-4_het_excl	3174.41	-9860.01	24.2	Yes
M Clade 1-4_iso_excl	3244.12	-9884.29
M Clade 1-4_het_incl	3060.21	-9855.78	26.9	Yes
M Clade 1-4_iso_incl	3425.19	-9882.74
M Clade 2_het_excl	3380.22	-5364.80	10.2	Yes
M Clade 2_iso_excl	3277.01	-5375.04
M Clade 2_het_incl	2958.24	-5365.86	16.6	Yes
M Clade 2_iso_incl	3443.08	-5382.47
M Clade 1+3_het_excl	3358.81	-7238.65	6.7	Yes
M Clade 1+3_iso_excl	3505.01	-7245.43
M Clade 1+3_het_incl	3456.38	-7237.45	7.6	Yes
M Clade 1+3_iso_incl	3523.97	-7245.11
S Clade 1-3_het_excl	3330.41	-3282.83	11.0	Yes
S Clade 1-3_iso_excl	3493.33	-3293.90
S Clade 1-3_het_incl	3064.18	-3278.70	10.5	Yes
S Clade 1-3_iso_incl	3433.41	-3289.28
S Clade 1-4_het_excl	3301.77	-3994.52	20.4	Yes
S Clade 1-4_iso_excl	3337.31	-4015.00
S Clade 1-4_het_incl	3111.40	-3988.88	22.5	Yes
S Clade 1-4_iso_incl	3418.99	-4011.46
S Clade 2_het_excl	3289.31	-2029.70	7.2	Yes
S Clade 2_iso_excl	3364.97	-2036.98
S Clade 2_het_incl*	1723.67	-2068.24	7.2	Yes
S Clade 2_iso_incl*	1746.61	-2075.50
S Clade 1+3_het_excl*	1893.69	-2831.94	3.2	No
S Clade 1+3_iso_excl*	1679.30	-2835.22
S Clade 1+3_het_incl	3485.16	-2811.84	1.4	No
S Clade 1+3_iso_incl	3397.86	-2813.24
‘Observed’ sequences under a relaxed clock
L Clade 1-4_het_excl	2960.98	-16004.35	10.9	Yes
L Clade 1-4_iso_excl	3169.88	-16015.34
L Clade 1-4_het_incl	2698.70	-16016.95	29.3	Yes
L Clade 1-4_iso_incl	3303.08	-16046.34
M Clade 1-4_het_excl	2945.67	-9839.57	38.4	Yes
M Clade 1-4_iso_excl	3232.70	-9877.97
M Clade 1-4_het_incl	2733.77	-9839.79	43.3	Yes
M Clade 1-4_iso_incl	3201.37	-9883.09
S Clade 1-4_het_excl	2837.41	-3993.48	14.1	Yes
S Clade 1-4_iso_excl	3377.11	-4007.66
S Clade 1-4_het_incl	3004.25	-3994.25	13.3	Yes
S Clade 1-4_iso_incl	3624.95	-4007.63
‘All’ (linkage-informed) sequences under a strict clock
L Clade 1+3_het_excl	3789.79	-12587.50	6.1	Yes
L Clade 1+3_iso_excl	3741.48	-12593.60
L Clade 1+3_het_incl	3746.23	-12587.70	6.1	Yes
L Clade 1+3_iso_incl	3707.78	-12593.80

### Sheet: Table S5
Dataset	Mean	Median	95% HPD upper	95% HPD lower
S segment
Clade 2, observed only	3.68e-04	3.61e-04	1.73e-04	5.75e-04
Clade 2, 2pO	2.59e-04	2.52e-04	1.09e-08	5.09e-04
Clade 1+3, observed only*	1.17e-04	1.14e-04	1.76e-05	2.13e-04
Clade 1+3, 2pO	1.15e-04	1.12e-04	1.56e-05	2.16e-04
Clade 1+3, linkage-informed	1.24e-04	1.21e-04	2.68e-05	2.19e-04
Clade 1–3, observed only	1.33e-04	1.30e-04	6.46e-05	2.13e-04
Clade 1–3, 2pO	9.01e-05	8.82e-05	1.62e-05	1.64e-04
Clade 1–3, linkage-informed	1.33e-04	1.29e-04	6.67e-05	2.10e-04
Clade 1–4, observed only	1.51e-04	1.47e-04	7.80e-05	2.32e-04
Clade 1–4, 2pO	1.07e-04	1.03e-04	2.86e-05	1.84e-04
Clade 1–4, linkage-informed	1.47e-04	1.44e-04	7.97e-05	2.25e-04
Clade 1–4 + unclassified, observed only	1.45e-04	1.42e-04	6.92e-05	2.25e-04
Clade 1–4 + unclassified, 2pO	1.05e-04	1.03e-04	2.53e-05	1.88e-04
Clade 1–4 + unclassified, linkage-informed	1.46e-04	1.45e-04	8.01e-05	2.18e-04
Clade 1–4, observed, Relaxed clock model	2.21e-04	1.85e-04	7.04e-05	4.74e-04
M segment
Clade 2, observed only	3.22e-04	3.32e-04	1.30e-04	4.76e-04
Clade 2, 2pO	2.00e-04	1.77e-04	4.23e-05	4.29e-04
Clade 1+3, observed only	1.78e-04	1.77e-04	1.03e-04	2.58e-04
Clade 1+3, 2pO	1.67e-04	1.67e-04	9.08e-05	2.44e-04
Clade 1+3, linkage-informed	1.82e-04	1.81e-04	9.93e-05	2.59e-04
Clade 1–3, observed only	1.79e-04	1.79e-04	1.27e-04	2.33e-04
Clade 1–3, 2pO	1.61e-04	1.61e-04	1.05e-04	2.20e-04
Clade 1–3, linkage-informed	1.79e-04	1.79e-04	1.25e-04	2.31e-04
Clade 1–4, observed only	1.75e-04	1.75e-04	1.20e-04	2.27e-04
Clade 1–4, 2pO	1.55e-04	1.55e-04	9.96e-05	2.14e-04
Clade 1–4, linkage-informed	1.79e-04	1.80e-04	1.23e-04	2.34e-04
Clade 1–4 + unclassified, observed only	1.78e-04	1.78e-04	1.22e-04	2.34e-04
Clade 1–4 + unclassified, 2pO	1.58e-04	1.57e-04	1.03e-04	2.14e-04
Clade 1–4 + unclassified, linkage-informed	1.85e-04	1.85e-04	1.25e-04	2.43e-04
Clade 1–4, observed, Relaxed clock model	3.00e-04	2.73e-04	1.24e-04	5.22e-04
L segment
Clade 2, observed only*	3.32e-04	3.36e-04	2.02e-04	4.60e-04
Clade 2, 2pO	2.38e-04	2.15e-04	8.86e-05	4.24e-04
Clade 1+3, observed only*	3.09e-04	2.68e-04	9.01e-05	6.63e-04
Clade 1+3, 2pO	3.00e-04	2.59e-04	8.90e-05	6.62e-04
Clade 1+3, linkage-informed	2.21e-04	2.21e-04	1.29e-04	3.14e-04
Clade 1–3, observed only*	1.67e-04	1.67e-04	1.10e-04	2.23e-04
Clade 1–3, 2pO	1.53e-04	1.54e-04	9.11e-05	2.18e-04
Clade 1–3, linkage-informed	1.72e-04	1.71e-04	1.19e-04	2.26e-04
Clade 1–4, observed only	1.77e-04	1.76e-04	1.20e-04	2.34e-04
Clade 1–4, 2pO	1.62e-04	1.62e-04	9.66e-05	2.24e-04
Clade 1–4, linkage-informed	1.70e-04	1.71e-04	1.17e-04	2.26e-04
Clade 1–4 + unclassified, observed only	1.57e-04	1.58e-04	9.57e-05	2.18e-04
Clade 1–4 + unclassified, 2pO	1.41e-04	1.42e-04	7.60e-05	2.08e-04
Clade 1–4 + unclassified, linkage-informed	1.74e-04	1.74e-04	1.21e-04	2.25e-04
Clade 1–4, observed, Relaxed clock model	1.35e-03	7.68e-04	1.28e-04	4.84e-03

### Sheet: Table S6
Outbreak	S	M	L
MV Hondius 2026	PP_006WBLH.2	PP_006WBLH.2	PP_006WBLH.2
	PP_006XDJH.5	PP_006XDHK.5	PP_006XDJH.5
Chile2024	PV796316.1	PV796317.1	PV796318.1
	PV808467.1	PV808468.1	PV808469.1
Epuyen outbreak 2018/19	MN258239.1	MN258205.1	MN258172.1
	MN258250.1	MN258216.1	MN258182.1
Argentina 2014	MN850083.1	MN850088.1	MN850093.1
	MN850084.1	MN850089.1	MN850094.1
Chile 2011	-	KC567270.1-KC567269.1	-
	-	KC567271.1-KC567268.1	-

### Sheet: Table S7
Genome nuc pos	Ref codon	Alt codon	Ref AA	Alt AA	Mutation type	Segment	Outbreak
312	CTG	CTA	L	L	synonymous	S	MV Hondius 2026
328	CTG	TTG	L	L	synonymous	S	MV Hondius 2026
378	CCA	CCG	P	P	synonymous	S	MV Hondius 2026
627	CCA	CCG	P	P	synonymous	S	MV Hondius 2026
630	GGA	GGG	G	G	synonymous	S	MV Hondius 2026
660	TTT	TTC	F	F	synonymous	S	MV Hondius 2026
927	TTT	TTC	F	F	synonymous	S	MV Hondius 2026
996	GCA	GCG	A	A	synonymous	S	MV Hondius 2026
1059	AAT	AAC	N	N	synonymous	S	MV Hondius 2026
1143	AGG	AGA	R	R	synonymous	S	MV Hondius 2026
1293	GTG	GTT	V	V	synonymous	S	MV Hondius 2026
1296	AAG	AAA	K	K	synonymous	S	MV Hondius 2026
225	CTC	CTT	L	L	synonymous	S	Chile 2024
354	GTT	GTC	V	V	synonymous	S	Chile 2024
858	GTC	GTT	V	V	synonymous	S	Chile 2024
1116	TCC	TCT	S	S	synonymous	S	Chile 2024
459	TAT	TAC	Y	Y	synonymous	S	Argentina 2014
516	AGG	AGA	R	R	synonymous	S	Argentina 2014
546	GTC	GTT	V	V	synonymous	S	Argentina 2014
912	GAG	GAA	E	E	synonymous	S	Argentina 2014
918	GCT	GCC	A	A	synonymous	S	Argentina 2014
1326	TTG	TTA	L	L	synonymous	S	Argentina 2014
61	TTA	CTA	L	L	synonymous	S	Epuyen outbreak 2018/19
363	ATT	ATC	I	I	synonymous	S	Epuyen outbreak 2018/19
1005	GTT	GTC	V	V	synonymous	S	Epuyen outbreak 2018/19
1143	AGG	AGA	R	R	synonymous	S	Epuyen outbreak 2018/19
1197	CTC	CTT	L	L	synonymous	S	Epuyen outbreak 2018/19
1281	ATT	ATC	I	I	synonymous	S	Epuyen outbreak 2018/19
651	CAA	CAG	Q	Q	synonymous	M	MV Hondius 2026
663	ACT	ACC	T	T	synonymous	M	MV Hondius 2026
1071	GTG	GTA	V	V	synonymous	M	MV Hondius 2026
1150	CTA	TTA	L	L	synonymous	M	MV Hondius 2026
1164	GGG	GGA	G	G	synonymous	M	MV Hondius 2026
1167	GAG	GAA	E	E	synonymous	M	MV Hondius 2026
1230	GAG	GAA	E	E	synonymous	M	MV Hondius 2026
1598	ACA	ATA	T	I	nonsynonymous	M	MV Hondius 2026
1764	GGA	GGG	G	G	synonymous	M	MV Hondius 2026
2286	TAC	TAT	Y	Y	synonymous	M	MV Hondius 2026
2412	CTT	CTC	L	L	synonymous	M	MV Hondius 2026
2419	CTA	TTA	L	L	synonymous	M	MV Hondius 2026
2541	CCA	CCG	P	P	synonymous	M	MV Hondius 2026
2727	GGG	GGA	G	G	synonymous	M	MV Hondius 2026
2925	TTA	TTG	L	L	synonymous	M	MV Hondius 2026
3075	TCA	TCG	S	S	synonymous	M	MV Hondius 2026
3156	GTT	GTA	V	V	synonymous	M	MV Hondius 2026
3426	TTC	TTT	F	F	synonymous	M	MV Hondius 2026
363	ACC	ACT	T	T	synonymous	M	Chile 2024
513	ACA	ACG	T	T	synonymous	M	Chile 2024
531	AGT	AGC	S	S	synonymous	M	Chile 2024
564	CAG	CAA	Q	Q	synonymous	M	Chile 2024
576	GAA	GAG	E	E	synonymous	M	Chile 2024
783	TTG	TTA	L	L	synonymous	M	Chile 2024
900	GAG	GAA	E	E	synonymous	M	Chile 2024
1014	GGC	GGT	G	G	synonymous	M	Chile 2024
1197	TTC	TTT	F	F	synonymous	M	Chile 2024
1311	GAA	GAG	E	E	synonymous	M	Chile 2024
1737	GAA	GAG	E	E	synonymous	M	Chile 2024
1878	AAG	AAA	K	K	synonymous	M	Chile 2024
2028	GGT	GGC	G	G	synonymous	M	Chile 2024
2172	CAT	CAC	H	H	synonymous	M	Chile 2024
2469	AGA	AGG	R	R	synonymous	M	Chile 2024
2598	CTT	CTC	L	L	synonymous	M	Chile 2024
2727	GGG	GGA	G	G	synonymous	M	Chile 2024
2895	GGG	GGA	G	G	synonymous	M	Chile 2024
2913	GTA	GTC	V	V	synonymous	M	Chile 2024
3030	CTT	CTC	L	L	synonymous	M	Chile 2024
3042	GTC	GTT	V	V	synonymous	M	Chile 2024
3054	GAG	GAA	E	E	synonymous	M	Chile 2024
3213	TCC	TCT	S	S	synonymous	M	Chile 2024
751	CTG	TTG	L	L	synonymous	M	Argentina 2014
846	GAG	GAA	E	E	synonymous	M	Argentina 2014
1275	TGT	TGC	C	C	synonymous	M	Argentina 2014
1347	CAG	CAA	Q	Q	synonymous	M	Argentina 2014
1389	TTA	TTG	L	L	synonymous	M	Argentina 2014
1399	TTG	CTG	L	L	synonymous	M	Argentina 2014
1917	GGG	GGA	G	G	synonymous	M	Argentina 2014
2133	CTC	CTT	L	L	synonymous	M	Argentina 2014
2175	TTC	TTT	F	F	synonymous	M	Argentina 2014
2199	CAT	CAC	H	H	synonymous	M	Argentina 2014
2397	GCT	GCC	A	A	synonymous	M	Argentina 2014
2475	GTT	GTC	V	V	synonymous	M	Argentina 2014
2547	GTG	GTA	V	V	synonymous	M	Argentina 2014
2685	ATC	ATT	I	I	synonymous	M	Argentina 2014
2835	TCA	TCG	S	S	synonymous	M	Argentina 2014
3009	GGT	GGC	G	G	synonymous	M	Argentina 2014
546	GTG	GTT	V	V	synonymous	M	Epuyen outbreak 2018/19
609	GAA	GAG	E	E	synonymous	M	Epuyen outbreak 2018/19
633	CAC	CAT	H	H	synonymous	M	Epuyen outbreak 2018/19
675	GTT	GTC	V	V	synonymous	M	Epuyen outbreak 2018/19
1242	GAA	GAG	E	E	synonymous	M	Epuyen outbreak 2018/19
1254	TTT	TTC	F	F	synonymous	M	Epuyen outbreak 2018/19
1260	ATC	ATT	I	I	synonymous	M	Epuyen outbreak 2018/19
1305	GGA	GGG	G	G	synonymous	M	Epuyen outbreak 2018/19
1530	ACA	ACC	T	T	synonymous	M	Epuyen outbreak 2018/19
1569	TTG	TTA	L	L	synonymous	M	Epuyen outbreak 2018/19
1776	TAT	TAC	Y	Y	synonymous	M	Epuyen outbreak 2018/19
1800	ACT	ACC	T	T	synonymous	M	Epuyen outbreak 2018/19
2014	CTA	TTA	L	L	synonymous	M	Epuyen outbreak 2018/19
2988	CAG	CAA	Q	Q	synonymous	M	Epuyen outbreak 2018/19
3315	ACA	ACT	T	T	synonymous	M	Epuyen outbreak 2018/19
118	ATT	TTT	I	F	nonsynonymous	M	Chile 2011
129	CTT	CTC	L	L	synonymous	M	Chile 2011
327	ACC	ACT	T	T	synonymous	M	Chile 2011
459	ACA	ACG	T	T	synonymous	M	Chile 2011
2658	TCA	TCG	S	S	synonymous	M	Chile 2011
2764	GTT	ATT	V	I	nonsynonymous	M	Chile 2011
2868	AAT	AAC	N	N	synonymous	M	Chile 2011
2871	AAG	AAA	K	K	synonymous	M	Chile 2011
3040	GTC	ATC	V	I	nonsynonymous	M	Chile 2011
62	CAG	CAA	Q	Q	synonymous	L	MV Hondius 2026
68	GTT	GTG	V	V	synonymous	L	MV Hondius 2026
332	TAT	TAC	Y	Y	synonymous	L	MV Hondius 2026
461	GAA	GAG	E	E	synonymous	L	MV Hondius 2026
488	CCC	CCT	P	P	synonymous	L	MV Hondius 2026
650	GCA	GCG	A	A	synonymous	L	MV Hondius 2026
704	AGA	AGG	R	R	synonymous	L	MV Hondius 2026
842	CAA	CAG	Q	Q	synonymous	L	MV Hondius 2026
968	CAG	CAA	Q	Q	synonymous	L	MV Hondius 2026
1211	CAC	CAT	H	H	synonymous	L	MV Hondius 2026
1223	AAA	AAG	K	K	synonymous	L	MV Hondius 2026
1283	GCA	GCG	A	A	synonymous	L	MV Hondius 2026
1382	GAC	GAT	D	D	synonymous	L	MV Hondius 2026
1740	TTG	CTG	L	L	synonymous	L	MV Hondius 2026
1745	GCC	GCT	A	A	synonymous	L	MV Hondius 2026
1923	CTG	TTG	L	L	synonymous	L	MV Hondius 2026
1961	GAG	GAA	E	E	synonymous	L	MV Hondius 2026
2411	GAG	GAA	E	E	synonymous	L	MV Hondius 2026
2414	CTA	CTG	L	L	synonymous	L	MV Hondius 2026
2441	CTA	CTG	L	L	synonymous	L	MV Hondius 2026
2483	AAG	AAA	K	K	synonymous	L	MV Hondius 2026
2627	CCA	CCT	P	P	synonymous	L	MV Hondius 2026
2927	AAG	AAA	K	K	synonymous	L	MV Hondius 2026
3125	AGT	AGC	S	S	synonymous	L	MV Hondius 2026
3170	TTT	TTC	F	F	synonymous	L	MV Hondius 2026
3263	CTT	CTC	L	L	synonymous	L	MV Hondius 2026
3437	GCT	GCG	A	A	synonymous	L	MV Hondius 2026
3521	AAG	AAA	K	K	synonymous	L	MV Hondius 2026
3560	ACT	ACC	T	T	synonymous	L	MV Hondius 2026
3581	GTG	GTA	V	V	synonymous	L	MV Hondius 2026
3716	CAA	CAG	Q	Q	synonymous	L	MV Hondius 2026
3833	CTT	CTC	L	L	synonymous	L	MV Hondius 2026
3848	TCA	TCG	S	S	synonymous	L	MV Hondius 2026
4427	GCT	GCC	A	A	synonymous	L	MV Hondius 2026
4556	GTG	GTA	V	V	synonymous	L	MV Hondius 2026
4751	GTT	GTC	V	V	synonymous	L	MV Hondius 2026
4787	GAG	GAA	E	E	synonymous	L	MV Hondius 2026
4889	AAG	AAA	K	K	synonymous	L	MV Hondius 2026
5195	AAC	AAT	N	N	synonymous	L	MV Hondius 2026
5270	GTC	GTT	V	V	synonymous	L	MV Hondius 2026
5669	GTA	GTT	V	V	synonymous	L	MV Hondius 2026
5687	CAG	CAA	Q	Q	synonymous	L	MV Hondius 2026
5777	TAT	TAC	Y	Y	synonymous	L	MV Hondius 2026
5835	TTA	CTA	L	L	synonymous	L	MV Hondius 2026
6173	TCT	TCC	S	S	synonymous	L	MV Hondius 2026
6212	GGG	GGA	G	G	synonymous	L	MV Hondius 2026
6219	CTA	TTA	L	L	synonymous	L	MV Hondius 2026
6302	CTT	CTC	L	L	synonymous	L	MV Hondius 2026
6428	TTC	TTT	F	F	synonymous	L	MV Hondius 2026
137	GTC	GTT	V	V	synonymous	L	Chile 2024
428	GGC	GGT	G	G	synonymous	L	Chile 2024
434	CAA	CAG	Q	Q	synonymous	L	Chile 2024
446	CAC	CAT	H	H	synonymous	L	Chile 2024
452	CTT	CTC	L	L	synonymous	L	Chile 2024
466	AGG	AAG	R	K	nonsynonymous	L	Chile 2024
488	CCC	CCT	P	P	synonymous	L	Chile 2024
539	ATC	ATT	I	I	synonymous	L	Chile 2024
674	TTA	TTG	L	L	synonymous	L	Chile 2024
713	AAC	AAT	N	N	synonymous	L	Chile 2024
920	CAG	CAA	Q	Q	synonymous	L	Chile 2024
1067	CTT	CTC	L	L	synonymous	L	Chile 2024
1148	TTA	TTG	L	L	synonymous	L	Chile 2024
1274	CAG	CAA	Q	Q	synonymous	L	Chile 2024
1307	ATC	ATT	I	I	synonymous	L	Chile 2024
1310	TTA	TTG	L	L	synonymous	L	Chile 2024
1436	ATT	ATC	I	I	synonymous	L	Chile 2024
1661	GAC	GAT	D	D	synonymous	L	Chile 2024
1706	TAT	TAC	Y	Y	synonymous	L	Chile 2024
1739	TTA	TTG	L	L	synonymous	L	Chile 2024
1776	GCC	TCC	A	S	nonsynonymous	L	Chile 2024
1964	TTG	TTA	L	L	synonymous	L	Chile 2024
1991	CCA	CCT	P	P	synonymous	L	Chile 2024
2183	AGT	AGC	S	S	synonymous	L	Chile 2024
2210	TTT	TTC	F	F	synonymous	L	Chile 2024
2243	TTA	TTG	L	L	synonymous	L	Chile 2024
2246	CCA	CCG	P	P	synonymous	L	Chile 2024
2276	ATT	ATC	I	I	synonymous	L	Chile 2024
2328	CTA	TTA	L	L	synonymous	L	Chile 2024
2336	GAA	GAG	E	E	synonymous	L	Chile 2024
2363	AAT	AAC	N	N	synonymous	L	Chile 2024
2390	CTC	CTT	L	L	synonymous	L	Chile 2024
2402	GAG	GAA	E	E	synonymous	L	Chile 2024
2405	GTT	GTG	V	V	synonymous	L	Chile 2024
2547	CTG	TTG	L	L	synonymous	L	Chile 2024
2579	GTA	GTG	V	V	synonymous	L	Chile 2024
2612	AGA	AGG	R	R	synonymous	L	Chile 2024
2651	CAG	CAA	Q	Q	synonymous	L	Chile 2024
2690	AAA	AAG	K	K	synonymous	L	Chile 2024
2720	TTT	TTC	F	F	synonymous	L	Chile 2024
2780	GCA	GCG	A	A	synonymous	L	Chile 2024
2783	ATT	ATC	I	I	synonymous	L	Chile 2024
2918	ATC	ATT	I	I	synonymous	L	Chile 2024
2987	GCC	GCT	A	A	synonymous	L	Chile 2024
3188	GCC	GCT	A	A	synonymous	L	Chile 2024
3272	GAG	GAA	E	E	synonymous	L	Chile 2024
3398	GTA	GTG	V	V	synonymous	L	Chile 2024
3560	ACT	ACC	T	T	synonymous	L	Chile 2024
3629	CCC	CCT	P	P	synonymous	L	Chile 2024
3638	GGT	GGC	G	G	synonymous	L	Chile 2024
3692	TTA	TTG	L	L	synonymous	L	Chile 2024
3722	GCT	GCA	A	A	synonymous	L	Chile 2024
3881	TTC	TTT	F	F	synonymous	L	Chile 2024
3884	GGG	GGA	G	G	synonymous	L	Chile 2024
4103	CAT	CAC	H	H	synonymous	L	Chile 2024
4346	TTT	TTC	F	F	synonymous	L	Chile 2024
4385	CTT	CTA	L	L	synonymous	L	Chile 2024
4508	TTT	TTC	F	F	synonymous	L	Chile 2024
4667	TAC	TAT	Y	Y	synonymous	L	Chile 2024
4722	CTA	TTA	L	L	synonymous	L	Chile 2024
4778	GGG	GGA	G	G	synonymous	L	Chile 2024
5018	TTG	TTA	L	L	synonymous	L	Chile 2024
5057	GTG	GTA	V	V	synonymous	L	Chile 2024
5072	GAG	GAA	E	E	synonymous	L	Chile 2024
5111	GGT	GGG	G	G	synonymous	L	Chile 2024
5144	CGA	CGG	R	R	synonymous	L	Chile 2024
5156	TCA	TCG	S	S	synonymous	L	Chile 2024
5159	GGT	GGC	G	G	synonymous	L	Chile 2024
5201	GAA	GAG	E	E	synonymous	L	Chile 2024
5213	TAT	TAC	Y	Y	synonymous	L	Chile 2024
5228	CGT	CGC	R	R	synonymous	L	Chile 2024
5237	TTT	TTC	F	F	synonymous	L	Chile 2024
5247	CTA	TTA	L	L	synonymous	L	Chile 2024
5261	AGG	AGA	R	R	synonymous	L	Chile 2024
5294	ATC	ATT	I	I	synonymous	L	Chile 2024
5519	CCA	CCG	P	P	synonymous	L	Chile 2024
5534	TTC	TTT	F	F	synonymous	L	Chile 2024
5735	AAC	AAT	N	N	synonymous	L	Chile 2024
5997	CTA	TTA	L	L	synonymous	L	Chile 2024
6134	AGA	AGG	R	R	synonymous	L	Chile 2024
6143	GAG	GAA	E	E	synonymous	L	Chile 2024
6200	TAC	TAT	Y	Y	synonymous	L	Chile 2024
6257	AGT	AGC	S	S	synonymous	L	Chile 2024
6299	GAA	GAG	E	E	synonymous	L	Chile 2024
6374	GCA	GCT	A	A	synonymous	L	Chile 2024
6450	TTG	CTG	L	L	synonymous	L	Chile 2024
6482	GTA	GTC	V	V	synonymous	L	Chile 2024
305	AGC	AGT	S	S	synonymous	L	Argentina 2014
365	GAA	GAG	E	E	synonymous	L	Argentina 2014
469	AAG	AGG	K	R	nonsynonymous	L	Argentina 2014
635	AAG	AAA	K	K	synonymous	L	Argentina 2014
644	GAG	GAA	E	E	synonymous	L	Argentina 2014
857	CAT	CAC	H	H	synonymous	L	Argentina 2014
1482	ATC	GTC	I	V	nonsynonymous	L	Argentina 2014
1514	CTG	CTA	L	L	synonymous	L	Argentina 2014
1727	GAT	GAC	D	D	synonymous	L	Argentina 2014
1841	TTA	TTG	L	L	synonymous	L	Argentina 2014
2024	TCT	TCC	S	S	synonymous	L	Argentina 2014
2036	TCT	TCA	S	S	synonymous	L	Argentina 2014
2633	GTT	GTC	V	V	synonymous	L	Argentina 2014
2666	AAG	AAA	K	K	synonymous	L	Argentina 2014
2888	TCA	TCG	S	S	synonymous	L	Argentina 2014
3125	AGT	AGC	S	S	synonymous	L	Argentina 2014
3170	TTT	TTC	F	F	synonymous	L	Argentina 2014
3194	GTG	GTT	V	V	synonymous	L	Argentina 2014
3275	GTC	GTT	V	V	synonymous	L	Argentina 2014
3632	GGG	GGA	G	G	synonymous	L	Argentina 2014
3704	CCA	CCG	P	P	synonymous	L	Argentina 2014
3935	ACT	ACC	T	T	synonymous	L	Argentina 2014
4100	TCG	TCT	S	S	synonymous	L	Argentina 2014
4139	GTG	GTA	V	V	synonymous	L	Argentina 2014
4625	GAG	GAA	E	E	synonymous	L	Argentina 2014
4640	GAC	GAT	D	D	synonymous	L	Argentina 2014
4722	CTA	TTA	L	L	synonymous	L	Argentina 2014
5048	AAA	AAG	K	K	synonymous	L	Argentina 2014
5177	TAC	TAT	Y	Y	synonymous	L	Argentina 2014
5258	GCA	GCC	A	A	synonymous	L	Argentina 2014
5369	TGT	TGC	C	C	synonymous	L	Argentina 2014
5417	GTG	GTA	V	V	synonymous	L	Argentina 2014
6423	TTA	CTA	L	L	synonymous	L	Argentina 2014
86	GGA	GGG	G	G	synonymous	L	Epuyen outbreak 2018/19
89	ACG	ACA	T	T	synonymous	L	Epuyen outbreak 2018/19
147	CTA	TTA	L	L	synonymous	L	Epuyen outbreak 2018/19
269	ATC	ATT	I	I	synonymous	L	Epuyen outbreak 2018/19
680	TTT	TTC	F	F	synonymous	L	Epuyen outbreak 2018/19
1001	TCA	TCC	S	S	synonymous	L	Epuyen outbreak 2018/19
1139	CCA	CCG	P	P	synonymous	L	Epuyen outbreak 2018/19
1178	CTA	CTG	L	L	synonymous	L	Epuyen outbreak 2018/19
2120	ACA	ACG	T	T	synonymous	L	Epuyen outbreak 2018/19
2123	GTC	GTT	V	V	synonymous	L	Epuyen outbreak 2018/19
2543	GGC	GGT	G	G	synonymous	L	Epuyen outbreak 2018/19
2846	CAA	CAG	Q	Q	synonymous	L	Epuyen outbreak 2018/19
4172	AAT	AAC	N	N	synonymous	L	Epuyen outbreak 2018/19
4592	GTT	GTC	V	V	synonymous	L	Epuyen outbreak 2018/19
4670	AGG	AGA	R	R	synonymous	L	Epuyen outbreak 2018/19
5555	GAT	GAC	D	D	synonymous	L	Epuyen outbreak 2018/19
6191	GAC	GAT	D	D	synonymous	L	Epuyen outbreak 2018/19
6398	CAG	CAA	Q	Q	synonymous	L	Epuyen outbreak 2018/19
6455	CTG	CTA	L	L	synonymous	L	Epuyen outbreak 2018/19

### Sheet: Table S8
Genbank reference position	Majority base	Minority base	Minority frequency	Total position depth	Sample	Segment	Codon position
909	T	G	22.99	24390	XDHK	S	3
916	G	A	23.44	24121	XDHK	S	1
1116	C	T	6.18	30294	XDHK	S	3
103	G	A	10	20	XDJH	S	1
107	G	A	10	20	XDJH	S	2
220	G	A	9.52	21	XDJH	S	1
909	T	G	16.18	68	XDJH	S	3
916	G	A	14.93	67	XDJH	S	1
1282	G	C	5	40	XDJH	S	1
1164	A	G	5.06	8319	XDHK	M	3
1164	A	G	10	30	XDJH	M	3
1165	G	A	10	30	XDJH	M	1
2346	C	T	5.71	35	XDJH	M	3
3060	G	A	5.13	117	XDJH	M	3
407	G	A	5.17	18674	XDHK	L	3
3561	T	C	6.45	4293	XDHK	L	1
210	C	G	8.7	23	XDJH	L	1
404	A	G	6.06	33	XDJH	L	3
407	G	A	9.09	33	XDJH	L	3
574	T	A	5.88	34	XDJH	L	2
579	C	G	5.88	34	XDJH	L	1
704	G	A	6.25	32	XDJH	L	3
764	A	G	6.9	29	XDJH	L	3
771	T	C	6.45	31	XDJH	L	1
788	G	A	6.45	31	XDJH	L	3
851	G	A	6.45	31	XDJH	L	3
882	A	G	9.52	21	XDJH	L	1
988	G	A	8.06	62	XDJH	L	2
2144	T	C	6.45	31	XDJH	L	3
2273	C	G	6.25	32	XDJH	L	3
2345	G	A	9.68	31	XDJH	L	3
2373	A	G	6.25	32	XDJH	L	1
2505	A	C	6.06	33	XDJH	L	1
2540	C	A	5.36	56	XDJH	L	3
2662	C	G	5.17	58	XDJH	L	2
3193	T	A	9.52	42	XDJH	L	2
3560	C	T	5.77	52	XDJH	L	3
3561	T	C	5.45	55	XDJH	L	1
3562	T	C	6.9	58	XDJH	L	2
3995	G	A	5.13	39	XDJH	L	3
4463	C	T	7.69	52	XDJH	L	3
4471	C	T	5.77	52	XDJH	L	2
6302	C	T	5.08	59	XDJH	L	3
6456	C	T	8	25	XDJH	L	1
6465	T	C	7.41	27	XDJH	L	1
